# Genome-wide meta-analysis for Alzheimer’s disease cerebrospinal fluid biomarkers

**DOI:** 10.1101/2022.03.08.22271043

**Authors:** Iris E Jansen, Sven J van der Lee, Duber Gomez-Fonseca, Itziar de Rojas, Maria C Dalmasso, Benjamin Grenier-Boley, Anna Zettergren, Aniket Mishra, Muhammad Ali, Victor Andrade, Céline Bellenguez, Luca Kleineidam, Fahri Küçükali, Yun Ju Sung, Niccolo Tesí, Ellen M Vromen, Douglas P Wightman, Daniel Alcolea, Montserrat Alegret, Ignacio Alvarez, Philippe Amouyel, Lavinia A Andresen, Shahram Bahrami, Henri Bailly, Olivia Belbin, Sverre Bergh, Geert Jan Biessels, Kaj Blennow, Rafael Blesa, Mercè Boada, Anne Boland, Katharina Buerger, Ángel Carracedo, Laura Cervera-Carles, Geneviève Chene, Jurgen A.H.R. Claassen, Stephanie Debette, Jean-Francois Deleuze, Peter Paul de Deyn, Janine Diehl-Schmid, Srdjan Djurovic, Oriol Dols-Icardo, Carole Dufouil, Emmanuelle Duron, Emrah Düzel, Tormod Fladby, Juan Fortea, Lutz Frölich, Pablo García-González, Maria Garcia-Martinez, Ina Giegling, Oliver Goldhardt, Timo Grimmer, Annakaisa Haapasalo, Harald Hampel, Olivier Hanon, Lucrezia Hausner, Stefanie Heilmann-Heimbach, Seppo Helisalmi, Michael T. Heneka, Isabel Hernández, Sanna-Kaisa Herukka, Henne Holstege, Jonas Jarholm, Silke Kern, Anne-Brita Knapskog, Anne M. Koivisto, Johannes Kornhuber, Teemu Kuulasmaa, Carmen Lage, Christoph Laske, Ville Leinonen, Piotr Lewczuk, Alberto Lleó, Adolfo López de Munain, Sara Lopez-Garcia, Wolfgang Maier, Marta Marquié, Merel O. Mol, Laura Montrreal, Fermin Moreno, Sonia Moreno-Grau, Gael Nicolas, Markus M Nöthen, Adelina Orellana, Lene Pålhaugen, Janne Papma, Florence Pasquier, Robert Perneczky, Oliver Peters, Yolande AL Pijnenburg, Julius Popp, Danielle Posthuma, Ana Pozueta, Josef Priller, Raquel Puerta, Inés Quintela, Inez Ramakers, Eloy Rodriguez-Rodriguez, Dan Rujescu, Ingvild Saltvedt, Pascual Sanchez-Juan, Philip Scheltens, Norbert Scherbaum, Matthias Schmid, Anja Schneider, Geir Selbæk, Per Selnes, Alexey Shadrin, Ingmar Skoog, Hilkka Soininen, Lluís Tárraga, Stefan Teipel, Betty Tijms, Magda Tsolaki, Christine Van Broeckhoven, Jasper Van Dongen, John C. van Swieten, Rik Vandenberghe, Jean-Sébastien Vidal, Jonathan Vogelgsang, Margda Waern, Michael Wagner, Jens Wiltfang, Mandy MJ Wittens, Henrik Zetterberg, Miren Zulaica, Gra@ce, EADB, Cornelia M. van Duijn, Maria Bjerke, Sebastiaan Engelborghs, Frank Jessen, Charlotte E Teunissen, Pau Pastor, Mikko Hiltunen, Martin Ingelsson, Ole Andreassen, Jordi Clarimón, Kristel Sleegers, Agustín Ruiz, Alfredo Ramirez, Carlos Cruchaga, Jean-Charles Lambert, Wiesje M van der Flier

## Abstract

Amyloid-beta 42 (Aβ42) and phosphorylated tau (pTau) levels in cerebrospinal fluid (CSF) reflect core features of the pathogenesis of Alzheimer’s disease (AD) more directly than clinical diagnosis. Initiated by the European Alzheimer & Dementia Biobank (EADB), the largest collaborative effort on genetics underlying CSF biomarkers was established, including 31 cohorts with a total of 13,116 individuals (discovery *n* = 8,074; replication *n* = 5,042 individuals). Besides the *APOE* locus, novel associations with two other well-established AD risk loci were observed; *CR1* was shown a locus for amyloid beta 42 (Aβ42) and *BIN1* for phosphorylated Tau (pTau). *GMNC* and *C16orf95* were further identified as loci for pTau, of which the latter is novel. Clustering methods exploring the influence of all known AD risk loci on the CSF protein levels, revealed 4 biological categories (amyloid, astrocyte, processing & migration, and migration & motility) suggesting multiple Aβ42 and pTau related biological pathways involved in the etiology of AD. In functional follow-up analyses, *GMNC* and *C16orf95* both associated with lateral ventricular volume, implying an overlap in genetic etiology for tau levels and brain ventricular volume.

## Supplemental tables for "Genome-wide meta-analysis for Alzheimer’s disease cerebrospinal fluid biomarkers"

### Sheet: Suppl. Tab. 1
Supplementary Table 1. Overview of analysis approaches.
						Aβ42				pTau
Country	Cohort	Array	Data type	Imputation	MAF	Threshold	CSF assay	ref (PMID)		CSF assay	ref (PMID)
Belgium	DEM	gsa	Genotype level	TOPMed	0.01	<638.5	ELISA innotest	27567807		ELISA innotest	27567807
Finland	ADGEN	gsa	Genotype level	TOPMed	0.05	<521	ELISA innotest	32310181		ELISA innotest
France1	BALTAZAR	gsa	Genotype level	TOPMed	0.01	<550	ELISA innotest			ELISA innotest
France2	MEMENTO	gsa	Summary statistics	TOPMed	0.01	NA	ELISA innotest			ELISA innotest
France3	CNRMAJ-Lille	gsa	Genotype level	TOPMed	0.05	<550	ELISA innotest			ELISA innotest
Germany1	Delcode	gsa	Summary statistics	TOPMed	0.01	NA	V-PLEX	29415768		ELISA innotest	29415768
Germany2	KND	gsa	Genotype level	TOPMed	0.01	<600	ELISA innotest	19339779/25027320		ELISA innotest	19339779/25027320
Germany3	TUM	gsa	Genotype level	TOPMed	0.05	<650	ELISA IBL	19268916		ELISA innotest
Germany4	PAGES	gsa	Genotype level	TOPMed	0.05	≤500	ELISA innotest	14699432		ELISA innotest	14699432
Germany5	UHB	gsa	Genotype level	TOPMed	0.05	<350	VPLEX mesoscale	25027320		ELISA innotest	25027320
Netherlands	ADC & Pearl ND	gsa	Genotype level	TOPMed	0.01	<813	ELISA innotest	29208658/29154275		ELISA innotest	19833838/29154275
Spain1	ACE	axiom	Summary statistics	TOPMed	0.01	<676	ELISA innotest			ELISA innotest
Spain2	SIGNAL & SPIN	gsa	Genotype level	TOPMed	0.01	<550/<916	Elisa/Lumipulse	26180139/31464088		Elisa & Lumipulse
Spain3	Valdecilla	axiom	Summary statistics	TOPMed	0.05	<663.5	ELISA innotest			ELISA innotest
Sweden1 (non-EADB)	Birth cohort & Clin. AD	neuroX2	Genotype level	HRC	0.01	<530	ELISA innotest	30792413		ELISA innotest	30792413
Sweden2	Uppsala university	gsa	Genotype level	TOPMed	0.01	450	ELISA innotest			ELISA innotest
Array=genotyping array; MAF=minor allele frequency threshold based on cohort size; ref (PMID)=pubmed ID of article describing details on CSF measurements; DEM=Antwerp prospective dementia cohort.

### Sheet: Suppl.Tab. 2
Supplementary Table 2. Demographic information on cohorts of stage 2 replication analysis.
	age		gender		diagnoses				APOE4 carrier		Aβ42			pTau
Cohort	mean years (sd)		% male		AD	control	other		% APOE4+		mean levels (sd)	n		mean levels (sd)	n		ref (PMID)
ADNI	73.4 (7.3)		0.56		0.67	0.2	0.13		0.47		174.2 (54.6)	1050		39.4 (24.0)	1083		28247064
AIBL	72.8 (6.2)		0.57		NA	NA	NA		NA		812.9 (267.6)	210		57.6 (22.6)	210		28247064
BIOCARD	57.3 (10.2)		0.4		0	0.67	0.33		0.35		399.8 (97.8)	170		36.4 (15.5)	171		28247064
HB	65.1 (15.7)		0.54		1	0	0		0.54		535.7 (253.8)	100		NA	NA		28247064
Lleo	64.1 (9.7)		0.36		0.37	0.51	0		0.37		622.1 (249.2)	124		59.1 (35.7)	133		28247064
London	68.5 (9.1)		0.54		0.27	0.09	0.64		0.38		383.9 (167.6)	248		102.7 (187.7)	216		28247064
MAP (ADRC)	69.1 (9.7)		0.47		0.27	0.5	0.23		0.39		694.0 (329.7)	915		63.1 (33.9)	907		28247064
Mayo	78.8 (6.4)		0.6		0.06	0.76	0.18		0.46		329.5 (123.0)	429		23.3 (10.7)	431		28247064
Molinuevo	64.6 (8.1)		0.37		0.57	0.21	0.21		0.25		574.0 (269.8)	236		80.1 (42.5)	233		28247064
Pastor	68.3 (8.9)		0.51		0.2	0	0.8		0.2		946.0 (409.1)	251		69.8 (40.9)	252		28247064
Sweden	75.7 (12.9)		0.37		1	0	0		0.76		257.2 (78.0)	281		32.1 (63.6)	100		28247064
NorCog	66.3 (8.8)		0.5		0.4	0.09	0.51		0.64		740.8 (289.0)	311		77.5 (47.0)	310		28223932/28826181/30591712
UPENN	71.3 (8.9)		0.45		NA	NA	NA		0.49		166.6 (62.5)	134		35.8 (26.5)	135		28247064
UW	60.3 (17.3)		0.51		0.61	0.31	0.08		0.43		143.3 (40.8)	363		56.6 (32.5)	360		28247064
WiscADRC	64.2 (10.1)		0.41		0.24	0.75	0.009		NA		663.3 (225.6)	220		52.0 (25.9)	214		28247064
Aβ42=amyloid-beta 42; pTau=phosphorylated tau; AD=Alzheimer's disease; n=sample size.

### Sheet: Suppl. Tab. 3
Supplementary Table 3. Heritability estimates.
Trait		LDSC				GCTA
		h2	se	n		h2	se	P	n
Main	AB42	0.13	0.06	8074		0.27	0.13	0.017	2751
	pTau	0.21	0.07	7798		0.34	0.12	0.0017	2746
Other studies	Kunkle	0.07	0.01	63926		NA	NA	NA	NA
	Jansen	0.02	0	429961		NA	NA	NA	NA
LDSC=LD score regresion; GCTA=Genome-wide complex trait analysis tool; h2=heritability;se=standard error;
n=sample size; P=p-value.

### Sheet: Suppl. Tab. 4
Supplementary Table 4. Genetic correlations
	Kunkle et al.1				Jansen et al.2
	rg	se	p		rg	se	p
AB42	0.09	0.33	0.26		-0.3	0.27	0.27
pTau	0.02	0.21	0.93		-0.27	0.23	0.31
rg=genetic correlaiton; se=standard error; P=p-value
1. Kunkle, B.W., et al., Genetic meta-analysis of diagnosed Alzheimer's disease identifies new risk loci and implicates Aβ, tau, immunity and lipid processing. Nat Genet, 2019. 51(3): p. 414-430.
2. Jansen, I.E., et al., Genome-wide meta-analysis identifies new loci and functional pathways influencing Alzheimer's disease risk. Nat Genet, 2019. 51(3): p. 404-413.

### Sheet: Suppl. Tab. 5
Table 5. Colocalization results with other known AD loci.
Trait 1	Trait 2	Locus	n snps	H0	H1	H2	H3	H4
Alzheimer's disease (Kunkle et al.)	AB42	CR1	5600	4.06e-15	1.48e-11	4.38e-05	0.151059	0.848897
Alzheimer's disease (Kunkle et al.)	pTau	BIN1	7856	7.9e-25	1.03e-21	0.000759626	0.98921	0.0100309
Ventricular volume (CHARGE)	pTau	GMNC	11758	1.1e-41	3.78e-11	2.18e-31	0.745437	0.254563
Ventricular volume (CHARGE)	pTau	C16orf95	12481	1.65e-17	1.9e-10	1.35e-08	0.147609	0.852391
H0=no association with either trait in the region; H1=association with trait 1 only; H2=association with trait 2 only; H3=both traits are associated,
but have different single causal variants; H4=both traits are associated and share the same single causal variant

### Sheet: Suppl. Tab. 6
Supplementary Table 6. Significant meta-analysis results for stratification analysis
Subgroup	Protein	Locus	rsID	Chr	Pos	Allele1	Allele2	Freq1	N	Z	P
APOE4+	AB42	APOE	rs429358	19	44908684	C	T	0.61	3240	-17.918	8.594e-72
	PTAU	3q28 (GMNC)	rs10937450	3	190934539	C	G	0.3962	3047	5.625	1.853e-08
APOE4-	AB42	7q11.22	rs7802476	7	68214448	T	C	0.5925	3201	-5.486	4.12e-08
	PTAU	3q28 (GMNC)	rs4686570	3	190950181	A	G	0.3853	3141	7.015	2.294e-12
abnormal amyloid	AB42	12q13.3	rs192803996	12	57677434	A	C	0.012	498	-5.47	4.503e-08
		APOE	rs483082	19	44912921	T	G	0.4448	3775	-10.029	1.135e-23
	PTAU	3q28 (GMNC)	rs9877502	3	190951729	A	G	0.3873	3534	6.875	6.219e-12
normal amyloid	AB42	APOE	rs429358	19	44908684	C	T	0.17	3182	-14.49	1.399e-47
	PTAU	3q28 (GMNC)	rs10937450	3	190934539	C	G	0.3935	3174	6.71	1.952e-11
		APOE	rs429358	19	44908684	C	T	0.17	3174	8.528	1.495e-17
rsID=ID number in SNP database; Chr=chromosome; Pos=genomic base pair position; A1=effect allele; A2=other allele; Freq A1= allele frequency effect allele; n=sample size, P=p-value;
Z-statistic summarizes the magnitude and the direction of effect relative to the effect allele. For APOE stage 2 and stage 3, the statistics are reported for the most significant stage 3
variants rs4420638 (G allele) for AB42 and rs769449 (A allele) for pTau, as rs429358 was not genotyped or imputed in the replication datasets.

### Sheet: Suppl. Tab. 7
Supplementary Table 7. Gene-based association results
Protein	Gene	Chr	Start	Stop	n snps	Z	P
AB42	SLC26A1	4	972861	987228	50	4.105	2.0217e-05
	DGKQ	4	952675	980683	96	4.0177	2.9378e-05
	CLU	8	27454434	27472548	43	3.6073	0.00015471
	RORA	15	60780483	61521518	2450	3.4461	0.00028432
	ANKRD34A	1	145470508	145475646	1	3.2664	0.0005446
	SLTM	15	59171244	59225852	97	3.247	0.00058309
	SEZ6L2	16	29882480	29910868	33	3.2459	0.00058545
	RP11-480I12.4	1	202789394	202796353	27	3.2413	0.00059501
	GBP3	1	89472349	89488577	35	3.2349	0.00060841
	CR1	1	207669492	207813992	312	3.1824	0.00073033
pTau	GMNC	3	190570666	190610218	139	6.1094	5e-10
	C16orf95	16	87117168	87351022	1302	5.7671	4.0326e-09
	QKI	6	163835032	163999628	416	3.7893	7.555e-05
	RP1L1	8	10463859	10569697	360	3.6059	0.00015554
	GNA12	7	2767746	2883958	596	3.5323	0.00020602
	COPZ2	17	46103533	46115392	27	3.5163	0.00021878
	AMZ1	7	2719156	2815134	579	3.446	0.00028449
	PNPO	17	46018872	46025654	19	3.4294	0.00030247
	C1orf43	1	154179182	154193104	26	3.3853	0.0003555
	SFTA2	6	30899130	30899952	10	3.3835	0.00035788
Chr=chromosome; Start/Stop=start and end of gene in base pair position; n snps=number of
snps; Z=Z-score; P=p-value. Overview of the first 10 significant genes per protein. Signficant genes
within the APOE locus are omitted.

### Sheet: Suppl. Tab. 8
Supplementary Table 8. PheWAS results at p<1×10-7.
Trait	rsID	effect allele	other allele	Beta	SE	p	eaf	population	pmid	consortium	author	ID in ieuGWAS database
C-reactive protein	rs429358	C	T	-0.1086	0.008686	7.3536e-36	0.1039	East Asian	29403010	NA	Ishigaki K	bbj-a-14
High-density-lipoprotein cholesterol	rs429358	C	T	-0.08948	0.00879	2.42605e-24	0.1039	East Asian	29403010	NA	Ishigaki K	bbj-a-24
Low-density-lipoprotein cholesterol	rs429358	C	T	0.1558	0.008736	3.58261e-71	0.1039	East Asian	29403010	NA	Ishigaki K	bbj-a-31
Total cholesterol	rs429358	C	T	0.1052	0.00659	2.1301e-57	0.1039	East Asian	29403010	NA	Ishigaki K	bbj-a-54
Triglyceride	rs429358	C	T	0.05098	0.007221	1.66303e-12	0.1039	East Asian	29403010	NA	Ishigaki K	bbj-a-55
Alzheimer's disease (late onset)	rs744373	G	A	0.1429	0.0174	2.11787e-16	NA	European	24162737	NA	Lambert JC	ebi-a-GCST002245
Alzheimer's disease (late onset)	rs4844610	C	A	-0.1457	0.0195	7.29962e-14	NA	European	24162737	NA	Lambert JC	ebi-a-GCST002245
Alzheimer's disease (late onset)	rs429358	C	T	1.3503	0.0272	0	NA	European	24162737	NA	Lambert JC	ebi-a-GCST002245
Coronary artery disease	rs429358	C	T	0.090851	0.0151807	2.17e-09	0.13247	European	26343387	NA	Nikpay M	ebi-a-GCST003116
Platelet count	rs429358	C	T	-0.0301972	0.00510257	3.25799e-09	0.1415	European	27863252	NA	Astle WJ	ebi-a-GCST004603
Plateletcrit	rs429358	C	T	-0.0406599	0.00512107	2.02582e-15	0.1414	European	27863252	NA	Astle WJ	ebi-a-GCST004607
Sum basophil neutrophil counts	rs429358	C	T	-0.0520235	0.00495293	8.31764e-26	0.1416	European	27863252	NA	Astle WJ	ebi-a-GCST004621
Cholesterol, total	rs429358	C	T	0.18	0.02	5.56545e-20	NA	European	28887542	NA	Prins BP	ebi-a-GCST005065
C-reactive protein levels	rs429358	C	T	-0.22	0.02	9.2045e-23	NA	European	28887542	NA	Prins BP	ebi-a-GCST005067
LDL cholesterol	rs429358	C	T	0.2	0.02	2.96893e-24	NA	European	28887542	NA	Prins BP	ebi-a-GCST005068
Coronary artery disease	rs429358	C	T	0.0887	0.0082	3.28095e-27	0.148	NA	29212778	NA	van der Harst P	ebi-a-GCST005194
Coronary artery disease	rs429358	C	T	0.0877573	0.00961689	7.19946e-20	NA	NA	29212778	NA	van der Harst P	ebi-a-GCST005195
Paternal history of Alzheimer's disease	rs429358	C	T	0.522828	0.0155726	4.0738e-247	NA	European	29777097	NA	Marioni RE	ebi-a-GCST005920
Family history of Alzheimer's disease	rs429358	C	T	0.5686	0.0091	0	NA	European	29777097	NA	Marioni RE	ebi-a-GCST005921
Family history of Alzheimer's disease	rs744373	G	A	0.0777	0.01	6.18728e-15	NA	European	29777097	NA	Marioni RE	ebi-a-GCST005921
Family history of Alzheimer's disease	rs4844610	C	A	-0.0559	0.0098	1.10101e-08	NA	European	29777097	NA	Marioni RE	ebi-a-GCST005921
Maternal history of Alzheimer's disease	rs429358	C	T	0.592698	0.0113009	0	NA	European	29777097	NA	Marioni RE	ebi-a-GCST005923
Maternal history of Alzheimer's disease	rs744373	G	A	0.0832514	0.0123196	1.40281e-11	NA	European	29777097	NA	Marioni RE	ebi-a-GCST005923
Moderate to vigorous physical activity levels	rs429358	C	T	0.0219822	0.00305356	6.09958e-13	0.154172	European	29899525	NA	Klimentidis YC	ebi-a-GCST006097
Body mass index	rs429358	C	T	-0.0282	0.00414	8.9002e-12	0.646	European	30108127	NA	Hoffmann TJ	ebi-a-GCST006368
Parental longevity (mother's attained age)	rs429358	C	T	0.0528775	0.0030211	1.29987e-68	0.155089	European	29227965	NA	Pilling LC	ebi-a-GCST006696
Parental longevity (combined parental attained age, Martingale residuals)	rs429358	C	T	0.056563	0.00309374	1.39991e-74	0.155037	European	29227965	NA	Pilling LC	ebi-a-GCST006697
Parental longevity (both parents in top 10%)	rs429358	C	T	-0.0387531	0.0027213	7.10068e-46	0.157816	European	29227965	NA	Pilling LC	ebi-a-GCST006698
Parental longevity (mother's age at death)	rs429358	C	T	-0.0336192	0.00379418	6.70039e-19	0.157667	European	29227965	NA	Pilling LC	ebi-a-GCST006699
Parental longevity (father's age at death)	rs429358	C	T	-0.026218	0.00365461	8.49963e-13	0.155945	European	29227965	NA	Pilling LC	ebi-a-GCST006700
Parental longevity (father's attained age)	rs429358	C	T	0.0333765	0.00300605	1.9002e-28	0.155016	European	29227965	NA	Pilling LC	ebi-a-GCST006701
Parental longevity (combined parental age at death)	rs429358	C	T	-0.0435613	0.00449074	5.00035e-22	0.157923	European	29227965	NA	Pilling LC	ebi-a-GCST006702
Serum 25-Hydroxyvitamin D levels	rs429358	C	T	-0.0231982	0.00272644	1.76035e-17	0.15249	European	32242144	NA	Revez JA	ebi-a-GCST90000615
Serum 25-Hydroxyvitamin D levels	rs429358	C	T	-0.0220845	0.00272701	5.56801e-16	0.152471	European	32242144	NA	Revez JA	ebi-a-GCST90000616
Low density lipoprotein cholesterol levels	rs429358	C	T	0.238427	0.00256322	0	0.154613	European	32493714	NA	Klimentidis YC	ebi-a-GCST90002412
Alzheimer's disease	rs429358	C	T	1.3503	0.0272	1e-200	NA	European	24162737	IGAP	Lambert	ieu-a-297
Alzheimer's disease	rs4844610	C	A	-0.1457	0.0195	7.29962e-14	NA	European	24162737	IGAP	Lambert	ieu-a-297
Alzheimer's disease	rs744373	G	A	0.1429	0.0174	2.11787e-16	NA	European	24162737	IGAP	Lambert	ieu-a-297
Alzheimer's disease	rs744373	G	A	0.1548	0.0143	3.09101e-27	NA	European	24162737	IGAP	Lambert	ieu-a-298
Alzheimer's disease	rs4844610	C	A	-0.1589	0.0161	6.89922e-23	NA	European	24162737	IGAP	Lambert	ieu-a-298
Coronary heart disease	rs429358	C	T	0.090851	0.0151807	2.17e-09	0.13247	Mixed	26343387	CARDIoGRAMplusC4D	Nikpay	ieu-a-7
Myocardial infarction	rs429358	C	T	0.0961904	0.0169429	1.36823e-08	0.124341	Mixed	26343387	CARDIoGRAMplusC4D	Nikpay	ieu-a-798
FVC	rs429358	C	T	0.013254	0.00245405	6.59994e-08	0.154148	European	NA	NA	Higbee D	ieu-b-105
apolipoprotein A-I	rs429358	C	T	-0.102539	0.00271512	4.10204000000138e-312	0.154478	European	32203549	UK Biobank	Richardson, Tom	ieu-b-107
apolipoprotein B	rs429358	C	T	0.249151	0.00284023	0	0.15426	European	32203549	UK Biobank	Richardson, Tom	ieu-b-108
HDL cholesterol	rs429358	C	T	-0.0756554	0.00263871	8.70964e-181	0.154325	European	32203549	UK Biobank	Richardson, Tom	ieu-b-109
LDL cholesterol	rs429358	C	T	0.185672	0.00286633	0	0.154296	European	32203549	UK Biobank	Richardson, Tom	ieu-b-110
triglycerides	rs429358	C	T	0.0605407	0.00274844	1.59956e-107	0.15428	European	32203549	UK Biobank	Richardson, Tom	ieu-b-111
Alzheimer's disease	rs4844610	C	A	-0.1466	0.0182	8.24518e-16	NA	European	30820047	Alzheimer Disease Genetics Consortium (ADGC), European Alzheimer's Disease Initiative (EADI), Cohorts for Heart and Aging Research in Genomic Epidemiology Consortium (CHARGE), Genetic and Environmental Risk in AD/Defining Genetic, Polygenic and Environmental Risk for Alzheimer's Disease Consortium (GERAD/PERADES),	Kunkle BW	ieu-b-2
Alzheimer's disease	rs429358	C	T	1.2017	0.0189	1e-200	NA	European	30820047	Alzheimer Disease Genetics Consortium (ADGC), European Alzheimer's Disease Initiative (EADI), Cohorts for Heart and Aging Research in Genomic Epidemiology Consortium (CHARGE), Genetic and Environmental Risk in AD/Defining Genetic, Polygenic and Environmental Risk for Alzheimer's Disease Consortium (GERAD/PERADES),	Kunkle BW	ieu-b-2
Alzheimer's disease	rs744373	G	A	0.1372	0.0159	6.42836e-18	NA	European	30820047	Alzheimer Disease Genetics Consortium (ADGC), European Alzheimer's Disease Initiative (EADI), Cohorts for Heart and Aging Research in Genomic Epidemiology Consortium (CHARGE), Genetic and Environmental Risk in AD/Defining Genetic, Polygenic and Environmental Risk for Alzheimer's Disease Consortium (GERAD/PERADES),	Kunkle BW	ieu-b-2
white blood cell count	rs4844610	C	A	0.017657	0.002395	1.7398e-13	0.821286	European	NA	Blood Cell Consortium	Vuckovic, D	ieu-b-30
monocyte cell count	rs429358	C	T	-0.016145	0.002601	5.57006e-10	0.173949	European	NA	Blood Cell Consortium	Vuckovic, D	ieu-b-31
monocyte cell count	rs4844610	C	A	0.01482	0.00244	1.28e-09	0.821828	European	NA	Blood Cell Consortium	Vuckovic, D	ieu-b-31
lymphocyte cell count	rs4844610	C	A	0.01421	0.002462	8.00995e-09	0.821833	European	NA	Blood Cell Consortium	Vuckovic, D	ieu-b-32
Apolipoprotein B	rs429358	C	T	0.190467	0.013598	2.77013e-43	0.171471	European	27005778	NA	Kettunen	met-c-843
Free cholesterol to esterified cholesterol ratio	rs429358	C	T	0.16863	0.01631	1.22999e-24	0.175057	European	27005778	NA	Kettunen	met-c-853
Omega-6 fatty acids	rs429358	C	T	0.144769	0.016349	1.02e-18	0.175122	European	27005778	NA	Kettunen	met-c-856
Free cholesterol	rs429358	C	T	0.140016	0.016298	1.54989e-17	0.175057	European	27005778	NA	Kettunen	met-c-858
Total cholesterol in IDL	rs429358	C	T	0.183039	0.013815	5.86949e-39	0.168024	European	27005778	NA	Kettunen	met-c-867
Free cholesterol in IDL	rs429358	C	T	0.172207	0.013388	6.07016e-37	0.169995	European	27005778	NA	Kettunen	met-c-868
Total lipids in IDL	rs429358	C	T	0.179724	0.013823	1.44012e-37	0.168024	European	27005778	NA	Kettunen	met-c-869
Concentration of IDL particles	rs429358	C	T	0.17527	0.013825	8.82064e-36	0.168024	European	27005778	NA	Kettunen	met-c-870
Phospholipids in IDL	rs429358	C	T	0.178237	0.013387	1.81009e-39	0.169995	European	27005778	NA	Kettunen	met-c-871
Triglycerides in IDL	rs429358	C	T	0.12246	0.013851	3.01995e-18	0.168024	European	27005778	NA	Kettunen	met-c-872
Total cholesterol in large HDL	rs429358	C	T	-0.091553	0.013419	1.46016e-11	0.169994	European	27005778	NA	Kettunen	met-c-874
Cholesterol esters in large HDL	rs429358	C	T	-0.090219	0.013862	1.29e-10	0.168024	European	27005778	NA	Kettunen	met-c-875
Free cholesterol in large HDL	rs429358	C	T	-0.074117	0.013415	4.53002e-08	0.169995	European	27005778	NA	Kettunen	met-c-876
Total lipids in large HDL	rs429358	C	T	-0.082877	0.013854	3.48001e-09	0.168024	European	27005778	NA	Kettunen	met-c-877
Concentration of large HDL particles	rs429358	C	T	-0.081808	0.013854	5.57006e-09	0.168024	European	27005778	NA	Kettunen	met-c-878
Phospholipids in large HDL	rs429358	C	T	-0.079468	0.013848	1.51999e-08	0.168024	European	27005778	NA	Kettunen	met-c-879
Total cholesterol in large LDL	rs429358	C	T	0.208127	0.013338	2.5398e-53	0.16999	European	27005778	NA	Kettunen	met-c-880
Cholesterol esters in large VLDL	rs429358	C	T	0.215354	0.013778	2.48028e-53	0.168024	European	27005778	NA	Kettunen	met-c-881
Free cholesterol in large LDL	rs429358	C	T	0.203802	0.013346	3.68978e-51	0.169992	European	27005778	NA	Kettunen	met-c-882
Total lipids in large LDL	rs429358	C	T	0.215792	0.013783	1.65006e-53	0.168024	European	27005778	NA	Kettunen	met-c-883
Concentration of large LDL particles	rs429358	C	T	0.212926	0.013787	3.66016e-52	0.168024	European	27005778	NA	Kettunen	met-c-884
Phospholipids in large LDL	rs429358	C	T	0.201951	0.013354	2.66993e-50	0.169988	European	27005778	NA	Kettunen	met-c-885
Total cholesterol in large VLDL	rs429358	C	T	0.073713	0.013511	6.27004e-08	0.169885	European	27005778	NA	Kettunen	met-c-886
Free cholesterol in large VLDL	rs429358	C	T	0.078929	0.013507	6.94001e-09	0.169888	European	27005778	NA	Kettunen	met-c-888
Concentration of large VLDL particles	rs429358	C	T	0.076373	0.013963	7.31998e-08	0.167878	European	27005778	NA	Kettunen	met-c-890
Phospholipids in large VLDL	rs429358	C	T	0.089913	0.013508	4.02995e-11	0.169888	European	27005778	NA	Kettunen	met-c-891
Triglycerides in large VLDL	rs429358	C	T	0.077145	0.013508	1.47999e-08	0.169888	European	27005778	NA	Kettunen	met-c-892
18:2, linoleic acid (LA)	rs429358	C	T	0.161296	0.016303	8.9002e-23	0.175104	European	27005778	NA	Kettunen	met-c-893
Total cholesterol in LDL	rs429358	C	T	0.225483	0.013317	2.63998e-62	0.169995	European	27005778	NA	Kettunen	met-c-895
Total cholesterol in medium HDL	rs429358	C	T	-0.08335	0.013401	7.32993e-10	0.169994	European	27005778	NA	Kettunen	met-c-898
Cholesterol esters in medium HDL	rs429358	C	T	-0.080698	0.013834	7.73001e-09	0.168024	European	27005778	NA	Kettunen	met-c-899
Total cholesterol in medium LDL	rs429358	C	T	0.219903	0.01332	2.4598e-59	0.169995	European	27005778	NA	Kettunen	met-c-904
Cholesterol esters in medium LDL	rs429358	C	T	0.220802	0.013775	5.5195e-56	0.168024	European	27005778	NA	Kettunen	met-c-905
Total lipids in medium LDL	rs429358	C	T	0.225197	0.013766	3.30979e-58	0.168024	European	27005778	NA	Kettunen	met-c-906
Concentration of medium LDL particles	rs429358	C	T	0.222102	0.013768	1.11995e-56	0.168024	European	27005778	NA	Kettunen	met-c-907
Phospholipids in medium LDL	rs429358	C	T	0.2066	0.013336	1.89017e-52	0.169994	European	27005778	NA	Kettunen	met-c-908
Total cholesterol in medium VLDL	rs429358	C	T	0.110504	0.013408	3.40017e-16	0.169989	European	27005778	NA	Kettunen	met-c-909
Cholesterol esters in medium VLDL	rs429358	C	T	0.118848	0.013842	2.49977e-17	0.168024	European	27005778	NA	Kettunen	met-c-910
Free cholesterol in medium VLDL	rs429358	C	T	0.09841	0.013505	5.38022e-13	0.169889	European	27005778	NA	Kettunen	met-c-911
Total lipids in medium VLDL	rs429358	C	T	0.088535	0.013842	2.55e-10	0.168024	European	27005778	NA	Kettunen	met-c-912
Concentration of medium VLDL particles	rs429358	C	T	0.081967	0.013857	5.43e-09	0.168024	European	27005778	NA	Kettunen	met-c-913
Phospholipids in medium VLDL	rs429358	C	T	0.10285	0.01352	5.03037e-14	0.169889	European	27005778	NA	Kettunen	met-c-914
Triglycerides in medium VLDL	rs429358	C	T	0.077376	0.013517	1.34999e-08	0.16989	European	27005778	NA	Kettunen	met-c-915
Triglycerides in small HDL	rs429358	C	T	0.100423	0.013441	1.49005e-13	0.169994	European	27005778	NA	Kettunen	met-c-923
Total cholesterol in small LDL	rs429358	C	T	0.219723	0.013313	1.23994e-59	0.169993	European	27005778	NA	Kettunen	met-c-924
Total lipids in small LDL	rs429358	C	T	0.223344	0.013759	2.11982e-57	0.168024	European	27005778	NA	Kettunen	met-c-925
Concentration of small LDL particles	rs429358	C	T	0.213264	0.013775	2.08018e-52	0.168024	European	27005778	NA	Kettunen	met-c-926
Total cholesterol in small VLDL	rs429358	C	T	0.138085	0.013393	2.22998e-24	0.169993	European	27005778	NA	Kettunen	met-c-927
Free cholesterol in small VLDL	rs429358	C	T	0.138942	0.013387	1.20005e-24	0.169995	European	27005778	NA	Kettunen	met-c-928
Total lipids in small VLDL	rs429358	C	T	0.126422	0.01383	2.11009e-19	0.168024	European	27005778	NA	Kettunen	met-c-929
Concentration of small VLDL particles	rs429358	C	T	0.117885	0.013833	4.49987e-17	0.168024	European	27005778	NA	Kettunen	met-c-930
Phospholipids in small VLDL	rs429358	C	T	0.115339	0.0134	1.93019e-17	0.169989	European	27005778	NA	Kettunen	met-c-931
Triglycerides in small VLDL	rs429358	C	T	0.106038	0.013406	5.81969e-15	0.169994	European	27005778	NA	Kettunen	met-c-932
Serum total cholesterol	rs429358	C	T	0.179693	0.013393	2.88005e-40	0.169942	European	27005778	NA	Kettunen	met-c-933
Serum total triglycerides	rs429358	C	T	0.117062	0.013402	5.86949e-18	0.169984	European	27005778	NA	Kettunen	met-c-934
Total fatty acids	rs429358	C	T	0.106066	0.016345	1.03999e-10	0.175099	European	27005778	NA	Kettunen	met-c-936
Phospholipids in very large VLDL	rs429358	C	T	0.086649	0.013509	2.10999e-10	0.169887	European	27005778	NA	Kettunen	met-c-951
Total lipids in very small VLDL	rs429358	C	T	0.111235	0.013867	2.6903e-15	0.168024	European	27005778	NA	Kettunen	met-c-953
Concentration of very small VLDL particles	rs429358	C	T	0.113412	0.013864	7.95976e-16	0.168024	European	27005778	NA	Kettunen	met-c-954
Phospholipids in very small VLDL	rs429358	C	T	0.134634	0.01386	9.84011e-22	0.168024	European	27005778	NA	Kettunen	met-c-955
Triglycerides in very small VLDL	rs429358	C	T	0.108018	0.013864	1.65997e-14	0.168024	European	27005778	NA	Kettunen	met-c-956
Triglycerides in chylomicrons and largest VLDL particles	rs429358	C	T	0.084238	0.01341	4.14e-10	0.16998	European	27005778	NA	Kettunen	met-c-960
Apolipoprotein A1	rs429358	C	T	-0.058731	0.00523469	7.29962e-31	0.154825	European	NA	NA	Borges CM	met-d-ApoA1
Apolipoprotein B	rs429358	C	T	0.175353	0.00569856	6.99842e-214	0.154825	European	NA	NA	Borges CM	met-d-ApoB
Ratio of apolipoprotein B to apolipoprotein A1	rs429358	C	T	0.183604	0.00561672	1.1995e-242	0.154825	European	NA	NA	Borges CM	met-d-ApoB_by_ApoA1
3-Hydroxybutyrate	rs429358	C	T	0.054874	0.00571035	7.29962e-22	0.154879	European	NA	NA	Borges CM	met-d-bOHbutyrate
Total cholines	rs429358	C	T	0.0358073	0.00537839	1.10002e-11	0.154814	European	NA	NA	Borges CM	met-d-Cholines
Clinical LDL cholesterol	rs429358	C	T	0.182183	0.00566882	1.1995e-230	0.154825	European	NA	NA	Borges CM	met-d-Clinical_LDL_C
HDL cholesterol	rs429358	C	T	-0.0339194	0.0051102	2.99985e-12	0.154825	European	NA	NA	Borges CM	met-d-HDL_C
Cholesteryl esters in HDL	rs429358	C	T	-0.0403807	0.00513551	1.50003e-16	0.154825	European	NA	NA	Borges CM	met-d-HDL_CE
Total lipids in HDL	rs429358	C	T	-0.0559484	0.0051376	2.99985e-29	0.154825	European	NA	NA	Borges CM	met-d-HDL_L
Concentration of HDL particles	rs429358	C	T	-0.033629	0.00537107	8.60003e-11	0.154825	European	NA	NA	Borges CM	met-d-HDL_P
Phospholipids in HDL	rs429358	C	T	-0.0722472	0.00517101	9.70063e-47	0.154825	European	NA	NA	Borges CM	met-d-HDL_PL
Average diameter for HDL particles	rs429358	C	T	-0.0412429	0.00507165	1.69981e-16	0.154825	European	NA	NA	Borges CM	met-d-HDL_size
Triglycerides in HDL	rs429358	C	T	-0.0358178	0.00563673	1.6e-10	0.154825	European	NA	NA	Borges CM	met-d-HDL_TG
Cholesterol in IDL	rs429358	C	T	0.157604	0.00550443	3.89942e-184	0.154825	European	NA	NA	Borges CM	met-d-IDL_C
Cholesterol to total lipids ratio in IDL	rs429358	C	T	0.0879868	0.00556543	2.49977e-57	0.154825	European	NA	NA	Borges CM	met-d-IDL_C_pct
Cholesteryl esters in IDL	rs429358	C	T	0.158033	0.00550198	5.99791e-185	0.154825	European	NA	NA	Borges CM	met-d-IDL_CE
Cholesteryl esters to total lipids ratio in IDL	rs429358	C	T	0.0815909	0.00559378	8.99912e-49	0.154825	European	NA	NA	Borges CM	met-d-IDL_CE_pct
Free cholesterol in IDL	rs429358	C	T	0.152894	0.00552065	1.39959e-173	0.154825	European	NA	NA	Borges CM	met-d-IDL_FC
Free cholesterol to total lipids ratio in IDL	rs429358	C	T	0.0388483	0.00567332	2.09991e-12	0.154825	European	NA	NA	Borges CM	met-d-IDL_FC_pct
Total lipids in IDL	rs429358	C	T	0.157318	0.00551313	2.79898e-184	0.154825	European	NA	NA	Borges CM	met-d-IDL_L
Concentration of IDL particles	rs429358	C	T	0.168046	0.00564289	9.39723e-200	0.154825	European	NA	NA	Borges CM	met-d-IDL_P
Phospholipids in IDL	rs429358	C	T	0.153967	0.00550439	8.4918e-179	0.154825	European	NA	NA	Borges CM	met-d-IDL_PL
Phospholipids to total lipids ratio in IDL	rs429358	C	T	-0.061316	0.00573227	3.69999e-27	0.154825	European	NA	NA	Borges CM	met-d-IDL_PL_pct
Triglycerides in IDL	rs429358	C	T	0.0558555	0.00565151	1.39991e-25	0.154825	European	NA	NA	Borges CM	met-d-IDL_TG
Triglycerides to total lipids ratio in IDL	rs429358	C	T	-0.0974045	0.00550781	4.60045e-71	0.154825	European	NA	NA	Borges CM	met-d-IDL_TG_pct
Cholesterol to total lipids ratio in large HDL	rs429358	C	T	0.0651757	0.00538876	2.60016e-33	0.154825	European	NA	NA	Borges CM	met-d-L_HDL_C_pct
Cholesteryl esters to total lipids ratio in large HDL	rs429358	C	T	0.0431555	0.00547127	1.39991e-14	0.154825	European	NA	NA	Borges CM	met-d-L_HDL_CE_pct
Free cholesterol to total lipids ratio in large HDL	rs429358	C	T	0.143885	0.00530249	1.99986e-170	0.154825	European	NA	NA	Borges CM	met-d-L_HDL_FC_pct
Total lipids in large HDL	rs429358	C	T	-0.0291362	0.00502307	2.1e-09	0.154825	European	NA	NA	Borges CM	met-d-L_HDL_L
Phospholipids in large HDL	rs429358	C	T	-0.0413535	0.0050379	5.10035e-17	0.154825	European	NA	NA	Borges CM	met-d-L_HDL_PL
Phospholipids to total lipids ratio in large HDL	rs429358	C	T	-0.100054	0.00553346	1.20005e-73	0.154825	European	NA	NA	Borges CM	met-d-L_HDL_PL_pct
Triglycerides in large HDL	rs429358	C	T	-0.0450223	0.00548882	5.79963e-17	0.154825	European	NA	NA	Borges CM	met-d-L_HDL_TG
Cholesterol in large LDL	rs429358	C	T	0.184099	0.00563832	3.39625e-238	0.154825	European	NA	NA	Borges CM	met-d-L_LDL_C
Cholesterol to total lipids ratio in large LDL	rs429358	C	T	0.132441	0.00555925	2.19786e-126	0.154825	European	NA	NA	Borges CM	met-d-L_LDL_C_pct
Cholesteryl esters in large LDL	rs429358	C	T	0.183048	0.005653	2.09894e-234	0.154825	European	NA	NA	Borges CM	met-d-L_LDL_CE
Cholesteryl esters to total lipids ratio in large LDL	rs429358	C	T	0.0991456	0.00573155	4.79954e-67	0.154825	European	NA	NA	Borges CM	met-d-L_LDL_CE_pct
Free cholesterol in large LDL	rs429358	C	T	0.182525	0.00559632	7.09578e-238	0.154825	European	NA	NA	Borges CM	met-d-L_LDL_FC
Free cholesterol to total lipids ratio in large LDL	rs429358	C	T	0.064375	0.00544148	1e-33	0.154825	European	NA	NA	Borges CM	met-d-L_LDL_FC_pct
Total lipids in large LDL	rs429358	C	T	0.182845	0.00564761	1.49968e-234	0.154825	European	NA	NA	Borges CM	met-d-L_LDL_L
Concentration of large LDL particles	rs429358	C	T	0.187656	0.00568471	1.59956e-244	0.154825	European	NA	NA	Borges CM	met-d-L_LDL_P
Phospholipids in large LDL	rs429358	C	T	0.176301	0.00566002	4.69894e-217	0.154825	European	NA	NA	Borges CM	met-d-L_LDL_PL
Phospholipids to total lipids ratio in large LDL	rs429358	C	T	-0.0871673	0.00572118	1.9002e-53	0.154825	European	NA	NA	Borges CM	met-d-L_LDL_PL_pct
Triglycerides in large LDL	rs429358	C	T	0.0876849	0.00566634	1.10002e-57	0.154825	European	NA	NA	Borges CM	met-d-L_LDL_TG
Triglycerides to total lipids ratio in large LDL	rs429358	C	T	-0.102056	0.00559342	3.40017e-75	0.154825	European	NA	NA	Borges CM	met-d-L_LDL_TG_pct
Cholesterol in large VLDL	rs429358	C	T	0.0692011	0.00559268	2.70023e-37	0.154825	European	NA	NA	Borges CM	met-d-L_VLDL_C
Cholesterol to total lipids ratio in large VLDL	rs429358	C	T	0.0711118	0.00558414	5.19996e-41	0.154832	European	NA	NA	Borges CM	met-d-L_VLDL_C_pct
Cholesteryl esters in large VLDL	rs429358	C	T	0.0730773	0.00564842	9.3994e-41	0.154825	European	NA	NA	Borges CM	met-d-L_VLDL_CE
Cholesteryl esters to total lipids ratio in large VLDL	rs429358	C	T	0.0469245	0.00547096	9.09913e-20	0.154832	European	NA	NA	Borges CM	met-d-L_VLDL_CE_pct
Free cholesterol in large VLDL	rs429358	C	T	0.064106	0.00553214	1.80011e-32	0.154825	European	NA	NA	Borges CM	met-d-L_VLDL_FC
Free cholesterol to total lipids ratio in large VLDL	rs429358	C	T	0.103657	0.00566358	4.20049e-80	0.154832	European	NA	NA	Borges CM	met-d-L_VLDL_FC_pct
Total lipids in large VLDL	rs429358	C	T	0.0523021	0.00552699	6.00067e-22	0.154825	European	NA	NA	Borges CM	met-d-L_VLDL_L
Concentration of large VLDL particles	rs429358	C	T	0.0545138	0.0055225	7.00003e-24	0.154825	European	NA	NA	Borges CM	met-d-L_VLDL_P
Phospholipids in large VLDL	rs429358	C	T	0.0522517	0.00551868	3.69999e-22	0.154825	European	NA	NA	Borges CM	met-d-L_VLDL_PL
Phospholipids to total lipids ratio in large VLDL	rs429358	C	T	0.044455	0.00555192	1.80011e-17	0.154832	European	NA	NA	Borges CM	met-d-L_VLDL_PL_pct
Triglycerides in large VLDL	rs429358	C	T	0.0408727	0.0055031	1.39991e-13	0.154825	European	NA	NA	Borges CM	met-d-L_VLDL_TG
Triglycerides to total lipids ratio in large VLDL	rs429358	C	T	-0.0780582	0.00569112	7.29962e-48	0.154832	European	NA	NA	Borges CM	met-d-L_VLDL_TG_pct
Linoleic acid	rs429358	C	T	0.0971947	0.00560705	8.4004e-68	0.154814	European	NA	NA	Borges CM	met-d-LA
Ratio of linoleic acid to total fatty acids	rs429358	C	T	0.047214	0.00559379	4.40048e-17	0.154814	European	NA	NA	Borges CM	met-d-LA_pct
LDL cholesterol	rs429358	C	T	0.184586	0.00567912	6.39735e-236	0.154825	European	NA	NA	Borges CM	met-d-LDL_C
Cholesteryl esters in LDL	rs429358	C	T	0.179583	0.00569081	6.5013e-223	0.154825	European	NA	NA	Borges CM	met-d-LDL_CE
Free cholesterol in LDL	rs429358	C	T	0.191308	0.0056374	3.09742e-257	0.154825	European	NA	NA	Borges CM	met-d-LDL_FC
Total lipids in LDL	rs429358	C	T	0.186317	0.00568484	3.59749e-240	0.154825	European	NA	NA	Borges CM	met-d-LDL_L
Concentration of LDL particles	rs429358	C	T	0.180486	0.0057016	9.7051e-226	0.154825	European	NA	NA	Borges CM	met-d-LDL_P
Phospholipids in LDL	rs429358	C	T	0.19224	0.00568823	3.39625e-255	0.154825	European	NA	NA	Borges CM	met-d-LDL_PL
Average diameter for LDL particles	rs429358	C	T	0.0715941	0.00558796	1.20005e-37	0.154825	European	NA	NA	Borges CM	met-d-LDL_size
Triglycerides in LDL	rs429358	C	T	0.0872417	0.00565592	8.49963e-57	0.154825	European	NA	NA	Borges CM	met-d-LDL_TG
Cholesterol in medium HDL	rs429358	C	T	-0.0749364	0.00526259	8.60003e-49	0.154825	European	NA	NA	Borges CM	met-d-M_HDL_C
Cholesteryl esters in medium HDL	rs429358	C	T	-0.0792658	0.00528168	4.19952e-54	0.154825	European	NA	NA	Borges CM	met-d-M_HDL_CE
Free cholesterol in medium HDL	rs429358	C	T	-0.0558217	0.00520628	2.70023e-28	0.154825	European	NA	NA	Borges CM	met-d-M_HDL_FC
Free cholesterol to total lipids ratio in medium HDL	rs429358	C	T	0.0426167	0.00507015	9.60064e-18	0.154825	European	NA	NA	Borges CM	met-d-M_HDL_FC_pct
Total lipids in medium HDL	rs429358	C	T	-0.0909772	0.00530787	4.90004e-69	0.154825	European	NA	NA	Borges CM	met-d-M_HDL_L
Concentration of medium HDL particles	rs429358	C	T	-0.0824578	0.00526794	3.59998e-58	0.154825	European	NA	NA	Borges CM	met-d-M_HDL_P
Phospholipids in medium HDL	rs429358	C	T	-0.101163	0.00534556	3.19963e-83	0.154825	European	NA	NA	Borges CM	met-d-M_HDL_PL
Phospholipids to total lipids ratio in medium HDL	rs429358	C	T	-0.0399853	0.00542398	2.70023e-13	0.154825	European	NA	NA	Borges CM	met-d-M_HDL_PL_pct
Triglycerides in medium HDL	rs429358	C	T	-0.0599191	0.00564436	1.50003e-26	0.154825	European	NA	NA	Borges CM	met-d-M_HDL_TG
Cholesterol in medium LDL	rs429358	C	T	0.171567	0.00571793	3.3037e-202	0.154825	European	NA	NA	Borges CM	met-d-M_LDL_C
Cholesteryl esters in medium LDL	rs429358	C	T	0.15801	0.00571766	1.79887e-172	0.154825	European	NA	NA	Borges CM	met-d-M_LDL_CE
Cholesteryl esters to total lipids ratio in medium LDL	rs429358	C	T	-0.0565641	0.00569203	1.50003e-23	0.154825	European	NA	NA	Borges CM	met-d-M_LDL_CE_pct
Free cholesterol in medium LDL	rs429358	C	T	0.196293	0.00569301	6.5013e-265	0.154825	European	NA	NA	Borges CM	met-d-M_LDL_FC
Free cholesterol to total lipids ratio in medium LDL	rs429358	C	T	0.064734	0.00546967	5.70033e-34	0.154825	European	NA	NA	Borges CM	met-d-M_LDL_FC_pct
Total lipids in medium LDL	rs429358	C	T	0.177505	0.00571503	1.69824e-216	0.154825	European	NA	NA	Borges CM	met-d-M_LDL_L
Concentration of medium LDL particles	rs429358	C	T	0.150857	0.00572689	1.39959e-157	0.154825	European	NA	NA	Borges CM	met-d-M_LDL_P
Phospholipids in medium LDL	rs429358	C	T	0.194696	0.00571183	1e-259	0.154825	European	NA	NA	Borges CM	met-d-M_LDL_PL
Phospholipids to total lipids ratio in medium LDL	rs429358	C	T	0.0982295	0.00571082	1.50003e-67	0.154825	European	NA	NA	Borges CM	met-d-M_LDL_PL_pct
Triglycerides in medium LDL	rs429358	C	T	0.0926178	0.0056355	2.19989e-63	0.154825	European	NA	NA	Borges CM	met-d-M_LDL_TG
Triglycerides to total lipids ratio in medium LDL	rs429358	C	T	-0.0936078	0.005632	5.70033e-64	0.154825	European	NA	NA	Borges CM	met-d-M_LDL_TG_pct
Cholesterol in medium VLDL	rs429358	C	T	0.14799	0.00569329	1.1995e-152	0.154825	European	NA	NA	Borges CM	met-d-M_VLDL_C
Cholesterol to total lipids ratio in medium VLDL	rs429358	C	T	0.098597	0.00537377	4.20049e-78	0.154825	European	NA	NA	Borges CM	met-d-M_VLDL_C_pct
Cholesteryl esters in medium VLDL	rs429358	C	T	0.154088	0.00565512	5.70164e-167	0.154825	European	NA	NA	Borges CM	met-d-M_VLDL_CE
Cholesteryl esters to total lipids ratio in medium VLDL	rs429358	C	T	0.0939331	0.00535968	2.09991e-71	0.154825	European	NA	NA	Borges CM	met-d-M_VLDL_CE_pct
Free cholesterol in medium VLDL	rs429358	C	T	0.130933	0.00571086	2.60016e-120	0.154825	European	NA	NA	Borges CM	met-d-M_VLDL_FC
Free cholesterol to total lipids ratio in medium VLDL	rs429358	C	T	0.106589	0.00542926	3.69999e-90	0.154825	European	NA	NA	Borges CM	met-d-M_VLDL_FC_pct
Total lipids in medium VLDL	rs429358	C	T	0.104726	0.00567568	2.29985e-79	0.154825	European	NA	NA	Borges CM	met-d-M_VLDL_L
Concentration of medium VLDL particles	rs429358	C	T	0.120722	0.00569916	1.49968e-103	0.154825	European	NA	NA	Borges CM	met-d-M_VLDL_P
Phospholipids in medium VLDL	rs429358	C	T	0.125558	0.00570393	1.59956e-111	0.154825	European	NA	NA	Borges CM	met-d-M_VLDL_PL
Phospholipids to total lipids ratio in medium VLDL	rs429358	C	T	0.133591	0.00547701	6.09537e-137	0.154825	European	NA	NA	Borges CM	met-d-M_VLDL_PL_pct
Triglycerides in medium VLDL	rs429358	C	T	0.0482822	0.00555651	1.20005e-18	0.154825	European	NA	NA	Borges CM	met-d-M_VLDL_TG
Triglycerides to total lipids ratio in medium VLDL	rs429358	C	T	-0.108012	0.00539116	8.49963e-93	0.154825	European	NA	NA	Borges CM	met-d-M_VLDL_TG_pct
Monounsaturated fatty acids	rs429358	C	T	0.0595191	0.0056619	1.80011e-26	0.154814	European	NA	NA	Borges CM	met-d-MUFA
Total cholesterol minus HDL-C	rs429358	C	T	0.169291	0.00567529	2.19786e-200	0.154825	European	NA	NA	Borges CM	met-d-non_HDL_C
Omega-3 fatty acids	rs429358	C	T	0.035747	0.00562927	1.59993e-11	0.154814	European	NA	NA	Borges CM	met-d-Omega_3
Omega-6 fatty acids	rs429358	C	T	0.0944344	0.00558279	6.09958e-65	0.154814	European	NA	NA	Borges CM	met-d-Omega_6
Polyunsaturated fatty acids	rs429358	C	T	0.0897879	0.00557639	1.10002e-59	0.154814	European	NA	NA	Borges CM	met-d-PUFA
Remnant cholesterol (non-HDL, non-LDL -cholesterol)	rs429358	C	T	0.147621	0.00567223	7.39605e-154	0.154825	European	NA	NA	Borges CM	met-d-Remnant_C
Cholesterol to total lipids ratio in small HDL	rs429358	C	T	0.122839	0.00564136	1.79887e-107	0.154825	European	NA	NA	Borges CM	met-d-S_HDL_C_pct
Cholesteryl esters to total lipids ratio in small HDL	rs429358	C	T	0.0793338	0.0056327	3.19963e-46	0.154825	European	NA	NA	Borges CM	met-d-S_HDL_CE_pct
Free cholesterol to total lipids ratio in small HDL	rs429358	C	T	0.167181	0.00541288	6.60693e-224	0.154825	European	NA	NA	Borges CM	met-d-S_HDL_FC_pct
Total lipids in small HDL	rs429358	C	T	-0.0330129	0.00570015	4.20001e-09	0.154825	European	NA	NA	Borges CM	met-d-S_HDL_L
Phospholipids in small HDL	rs429358	C	T	-0.0621057	0.00566925	1.50003e-28	0.154825	European	NA	NA	Borges CM	met-d-S_HDL_PL
Phospholipids to total lipids ratio in small HDL	rs429358	C	T	-0.194162	0.00551677	7.90679e-279	0.154825	European	NA	NA	Borges CM	met-d-S_HDL_PL_pct
Cholesterol in small LDL	rs429358	C	T	0.194104	0.00570921	1.39959e-258	0.154825	European	NA	NA	Borges CM	met-d-S_LDL_C
Cholesteryl esters in small LDL	rs429358	C	T	0.179105	0.00571083	5.49541e-221	0.154825	European	NA	NA	Borges CM	met-d-S_LDL_CE
Cholesteryl esters to total lipids ratio in small LDL	rs429358	C	T	-0.0370022	0.00570314	6.89922e-11	0.154825	European	NA	NA	Borges CM	met-d-S_LDL_CE_pct
Free cholesterol in small LDL	rs429358	C	T	0.214027	0.00568212	7.99833980870769e-317	0.154825	European	NA	NA	Borges CM	met-d-S_LDL_FC
Free cholesterol to total lipids ratio in small LDL	rs429358	C	T	0.0775934	0.00552626	3.10027e-47	0.154825	European	NA	NA	Borges CM	met-d-S_LDL_FC_pct
Total lipids in small LDL	rs429358	C	T	0.203932	0.00570023	2.09894e-286	0.154825	European	NA	NA	Borges CM	met-d-S_LDL_L
Concentration of small LDL particles	rs429358	C	T	0.173387	0.00571295	7.90679e-208	0.154825	European	NA	NA	Borges CM	met-d-S_LDL_P
Phospholipids in small LDL	rs429358	C	T	0.231317	0.00567727	0	0.154825	European	NA	NA	Borges CM	met-d-S_LDL_PL
Phospholipids to total lipids ratio in small LDL	rs429358	C	T	0.0408341	0.00570283	2.99985e-13	0.154825	European	NA	NA	Borges CM	met-d-S_LDL_PL_pct
Triglycerides in small LDL	rs429358	C	T	0.0683287	0.00557992	2.80027e-35	0.154825	European	NA	NA	Borges CM	met-d-S_LDL_TG
Triglycerides to total lipids ratio in small LDL	rs429358	C	T	-0.0873096	0.00552554	2.29985e-59	0.154825	European	NA	NA	Borges CM	met-d-S_LDL_TG_pct
Cholesterol in small VLDL	rs429358	C	T	0.131165	0.00571244	2.39883e-123	0.154825	European	NA	NA	Borges CM	met-d-S_VLDL_C
Cholesterol to total lipids ratio in small VLDL	rs429358	C	T	0.132919	0.00555035	2.99916e-133	0.154825	European	NA	NA	Borges CM	met-d-S_VLDL_C_pct
Cholesteryl esters in small VLDL	rs429358	C	T	0.122876	0.00570677	1.1995e-109	0.154825	European	NA	NA	Borges CM	met-d-S_VLDL_CE
Cholesteryl esters to total lipids ratio in small VLDL	rs429358	C	T	0.124735	0.00563335	5.19996e-116	0.154825	European	NA	NA	Borges CM	met-d-S_VLDL_CE_pct
Free cholesterol in small VLDL	rs429358	C	T	0.142103	0.00571214	5.49541e-142	0.154825	European	NA	NA	Borges CM	met-d-S_VLDL_FC
Free cholesterol to total lipids ratio in small VLDL	rs429358	C	T	0.120842	0.005444	3.69828e-113	0.154825	European	NA	NA	Borges CM	met-d-S_VLDL_FC_pct
Total lipids in small VLDL	rs429358	C	T	0.0905453	0.00566036	1.99986e-61	0.154825	European	NA	NA	Borges CM	met-d-S_VLDL_L
Concentration of small VLDL particles	rs429358	C	T	0.0893173	0.00564399	3.69999e-60	0.154825	European	NA	NA	Borges CM	met-d-S_VLDL_P
Phospholipids in small VLDL	rs429358	C	T	0.12709	0.00570244	5.79429e-116	0.154825	European	NA	NA	Borges CM	met-d-S_VLDL_PL
Phospholipids to total lipids ratio in small VLDL	rs429358	C	T	0.131391	0.00545372	1.79887e-132	0.154825	European	NA	NA	Borges CM	met-d-S_VLDL_PL_pct
Triglycerides to total lipids ratio in small VLDL	rs429358	C	T	-0.135131	0.00551772	3.09742e-138	0.154825	European	NA	NA	Borges CM	met-d-S_VLDL_TG_pct
Saturated fatty acids	rs429358	C	T	0.0572627	0.00566736	1.80011e-24	0.154814	European	NA	NA	Borges CM	met-d-SFA
Sphingomyelins	rs429358	C	T	0.107933	0.00533832	2.49977e-93	0.154814	European	NA	NA	Borges CM	met-d-Sphingomyelins
Total cholesterol	rs429358	C	T	0.138688	0.00552606	6.60693e-142	0.154825	European	NA	NA	Borges CM	met-d-Total_C
Total esterified cholesterol	rs429358	C	T	0.136806	0.00550596	6.39735e-139	0.154825	European	NA	NA	Borges CM	met-d-Total_CE
Total fatty acids	rs429358	C	T	0.0734378	0.00567299	4.90004e-39	0.154814	European	NA	NA	Borges CM	met-d-Total_FA
Total free cholesterol	rs429358	C	T	0.140861	0.00557747	1.99986e-144	0.154825	European	NA	NA	Borges CM	met-d-Total_FC
Total lipids in lipoprotein particles	rs429358	C	T	0.108185	0.00562202	2.19989e-84	0.154825	European	NA	NA	Borges CM	met-d-Total_L
Total phospholipids in lipoprotein particles	rs429358	C	T	0.0638574	0.00544417	9.8992e-33	0.154825	European	NA	NA	Borges CM	met-d-Total_PL
Total triglycerides	rs429358	C	T	0.0320726	0.00553649	8.30004e-09	0.154825	European	NA	NA	Borges CM	met-d-Total_TG
Tyrosine	rs429358	C	T	-0.034923	0.00571219	9.69996e-10	0.154807	European	NA	NA	Borges CM	met-d-Tyr
VLDL cholesterol	rs429358	C	T	0.1156	0.00570615	1e-95	0.154825	European	NA	NA	Borges CM	met-d-VLDL_C
Cholesteryl esters in VLDL	rs429358	C	T	0.123937	0.0057148	6.39735e-109	0.154825	European	NA	NA	Borges CM	met-d-VLDL_CE
Free cholesterol in VLDL	rs429358	C	T	0.100837	0.00567317	3.59998e-74	0.154825	European	NA	NA	Borges CM	met-d-VLDL_FC
Total lipids in VLDL	rs429358	C	T	0.0727498	0.00560645	2.80027e-40	0.154825	European	NA	NA	Borges CM	met-d-VLDL_L
Concentration of VLDL particles	rs429358	C	T	0.104107	0.00568404	3.59998e-79	0.154825	European	NA	NA	Borges CM	met-d-VLDL_P
Phospholipids in VLDL	rs429358	C	T	0.0902853	0.00564704	1.9002e-60	0.154825	European	NA	NA	Borges CM	met-d-VLDL_PL
Triglycerides in VLDL	rs429358	C	T	0.0325737	0.00550419	4.70002e-09	0.154825	European	NA	NA	Borges CM	met-d-VLDL_TG
Cholesterol in very large HDL	rs429358	C	T	0.0578248	0.00515777	1.39991e-30	0.154825	European	NA	NA	Borges CM	met-d-XL_HDL_C
Cholesterol to total lipids ratio in very large HDL	rs429358	C	T	0.08072	0.00545702	2.19989e-50	0.154837	European	NA	NA	Borges CM	met-d-XL_HDL_C_pct
Cholesteryl esters in very large HDL	rs429358	C	T	0.049538	0.00512345	3.69999e-23	0.154825	European	NA	NA	Borges CM	met-d-XL_HDL_CE
Cholesteryl esters to total lipids ratio in very large HDL	rs429358	C	T	0.0742811	0.00570998	1.10002e-38	0.154837	European	NA	NA	Borges CM	met-d-XL_HDL_CE_pct
Free cholesterol in very large HDL	rs429358	C	T	0.0836104	0.00532519	3.40017e-58	0.154825	European	NA	NA	Borges CM	met-d-XL_HDL_FC
Free cholesterol to total lipids ratio in very large HDL	rs429358	C	T	0.0376519	0.00507141	3.29989e-14	0.154837	European	NA	NA	Borges CM	met-d-XL_HDL_FC_pct
Total lipids in very large HDL	rs429358	C	T	0.0379334	0.00514258	1.80011e-14	0.154825	European	NA	NA	Borges CM	met-d-XL_HDL_L
Concentration of very large HDL particles	rs429358	C	T	0.0601083	0.00514895	1.29987e-33	0.154825	European	NA	NA	Borges CM	met-d-XL_HDL_P
Phospholipids to total lipids ratio in very large HDL	rs429358	C	T	-0.0663752	0.00525394	6.4003e-37	0.154837	European	NA	NA	Borges CM	met-d-XL_HDL_PL_pct
Triglycerides in very large HDL	rs429358	C	T	0.0429791	0.00561877	1.29987e-14	0.154825	European	NA	NA	Borges CM	met-d-XL_HDL_TG
Cholesterol in very large VLDL	rs429358	C	T	0.0760847	0.00558498	1.69981e-44	0.154825	European	NA	NA	Borges CM	met-d-XL_VLDL_C
Cholesterol to total lipids ratio in very large VLDL	rs429358	C	T	0.0597694	0.00547529	3.29989e-29	0.155118	European	NA	NA	Borges CM	met-d-XL_VLDL_C_pct
Cholesteryl esters in very large VLDL	rs429358	C	T	0.0905384	0.00562717	1.80011e-61	0.154825	European	NA	NA	Borges CM	met-d-XL_VLDL_CE
Cholesteryl esters to total lipids ratio in very large VLDL	rs429358	C	T	0.0562397	0.0054774	2.60016e-26	0.155118	European	NA	NA	Borges CM	met-d-XL_VLDL_CE_pct
Free cholesterol in very large VLDL	rs429358	C	T	0.0590297	0.00553953	1.39991e-27	0.154825	European	NA	NA	Borges CM	met-d-XL_VLDL_FC
Free cholesterol to total lipids ratio in very large VLDL	rs429358	C	T	0.0714678	0.0055384	2.90001e-40	0.155118	European	NA	NA	Borges CM	met-d-XL_VLDL_FC_pct
Total lipids in very large VLDL	rs429358	C	T	0.0450161	0.00550366	2.29985e-16	0.154825	European	NA	NA	Borges CM	met-d-XL_VLDL_L
Concentration of very large VLDL particles	rs429358	C	T	0.0471103	0.00549794	5.79963e-18	0.154825	European	NA	NA	Borges CM	met-d-XL_VLDL_P
Phospholipids in very large VLDL	rs429358	C	T	0.0529281	0.00551951	2.80027e-22	0.154825	European	NA	NA	Borges CM	met-d-XL_VLDL_PL
Phospholipids to total lipids ratio in very large VLDL	rs429358	C	T	0.105834	0.00572145	4.40048e-80	0.155118	European	NA	NA	Borges CM	met-d-XL_VLDL_PL_pct
Triglycerides to total lipids ratio in very large VLDL	rs429358	C	T	-0.0839706	0.00553496	8.19974e-55	0.155118	European	NA	NA	Borges CM	met-d-XL_VLDL_TG_pct
Cholesterol in very small VLDL	rs429358	C	T	0.109809	0.0055432	2.49977e-92	0.154825	European	NA	NA	Borges CM	met-d-XS_VLDL_C
Cholesterol to total lipids ratio in very small VLDL	rs429358	C	T	0.0786351	0.00540598	1.59993e-49	0.154825	European	NA	NA	Borges CM	met-d-XS_VLDL_C_pct
Cholesteryl esters in very small VLDL	rs429358	C	T	0.112167	0.00550973	7.8001e-97	0.154825	European	NA	NA	Borges CM	met-d-XS_VLDL_CE
Cholesteryl esters to total lipids ratio in very small VLDL	rs429358	C	T	0.0777628	0.00537779	4.70002e-49	0.154825	European	NA	NA	Borges CM	met-d-XS_VLDL_CE_pct
Free cholesterol in very small VLDL	rs429358	C	T	0.10012	0.00561413	1.69981e-76	0.154825	European	NA	NA	Borges CM	met-d-XS_VLDL_FC
Free cholesterol to total lipids ratio in very small VLDL	rs429358	C	T	0.0532733	0.00567221	9.09913e-22	0.154825	European	NA	NA	Borges CM	met-d-XS_VLDL_FC_pct
Total lipids in very small VLDL	rs429358	C	T	0.0987956	0.00561698	8.49963e-75	0.154825	European	NA	NA	Borges CM	met-d-XS_VLDL_L
Concentration of very small VLDL particles	rs429358	C	T	0.112676	0.0056372	2.29985e-95	0.154825	European	NA	NA	Borges CM	met-d-XS_VLDL_P
Phospholipids in very small VLDL	rs429358	C	T	0.095189	0.0056349	1.99986e-69	0.154825	European	NA	NA	Borges CM	met-d-XS_VLDL_PL
Triglycerides to total lipids ratio in very small VLDL	rs429358	C	T	-0.0839499	0.00541956	2.90001e-56	0.154825	European	NA	NA	Borges CM	met-d-XS_VLDL_TG_pct
Cholesteryl esters in chylomicrons and extremely large VLDL	rs429358	C	T	0.0310287	0.00552284	2.5e-08	0.154825	European	NA	NA	Borges CM	met-d-XXL_VLDL_CE
Cholesteryl esters to total lipids ratio in chylomicrons and extremely large VLDL	rs429358	C	T	0.0383052	0.00576038	1.99986e-12	0.155091	European	NA	NA	Borges CM	met-d-XXL_VLDL_CE_pct
Phospholipids to total lipids ratio in chylomicrons and extremely large VLDL	rs429358	C	T	-0.0463613	0.00574937	5.19996e-15	0.155091	European	NA	NA	Borges CM	met-d-XXL_VLDL_PL_pct
Apolipoprotein B	rs429358	C	T	0.2281	0.0336	1.14815e-11	0.15301	European	29875488	NA	Sun BB	prot-a-127
Glutathione S-transferase Mu 1	rs429358	C	T	0.3025	0.0334	1.44544e-19	0.15301	European	29875488	NA	Sun BB	prot-a-1287
Apolipoprotein D	rs429358	C	T	0.18	0.0337	9.33254e-08	0.15301	European	29875488	NA	Sun BB	prot-a-129
Apolipoprotein E (isoform E3)	rs429358	C	T	0.2159	0.0336	1.38038e-10	0.15301	European	29875488	NA	Sun BB	prot-a-131
Apolipoprotein E (isoform E2)	rs429358	C	T	0.2414	0.0336	6.60693e-13	0.15301	European	29875488	NA	Sun BB	prot-a-132
Interleukin-22 receptor subunit alpha-1	rs429358	C	T	0.2054	0.0337	1.04713e-09	0.15301	European	29875488	NA	Sun BB	prot-a-1508
ADP-ribosylation factor-like protein 1	rs429358	C	T	-0.3034	0.0334	1.14815e-19	0.15301	European	29875488	NA	Sun BB	prot-a-161
Killer cell immunoglobulin-like receptor 2DL5A	rs429358	C	T	0.3499	0.0333	7.58578e-26	0.15301	European	29875488	NA	Sun BB	prot-a-1643
Epididymal-specific lipocalin-10	rs429358	C	T	0.3116	0.0334	1.09648e-20	0.15301	European	29875488	NA	Sun BB	prot-a-1707
Low-density lipoprotein receptor-related protein 1B	rs429358	C	T	0.2041	0.0337	1.34896e-09	0.15301	European	29875488	NA	Sun BB	prot-a-1779
Leucine-rich repeat neuronal protein 1	rs429358	C	T	1.1769	0.0269	0	0.15301	European	29875488	NA	Sun BB	prot-a-1792
Epididymis-specific alpha-mannosidase	rs429358	C	T	0.2299	0.0336	7.94328e-12	0.15301	European	29875488	NA	Sun BB	prot-a-1835
Protein MENT	rs429358	C	T	0.3803	0.0332	2.18776e-30	0.15301	European	29875488	NA	Sun BB	prot-a-1879
Beta-soluble NSF attachment protein	rs429358	C	T	0.3487	0.0333	1.1749e-25	0.15301	European	29875488	NA	Sun BB	prot-a-2000
Nuclear receptor-binding protein	rs429358	C	T	0.3413	0.0333	1.25893e-24	0.15301	European	29875488	NA	Sun BB	prot-a-2093
PDZK1-interacting protein 1	rs429358	C	T	0.3527	0.0333	3.0903e-26	0.15301	European	29875488	NA	Sun BB	prot-a-2242
DNA-directed RNA polymerases I and III subunit RPAC1	rs429358	C	T	0.2148	0.0336	1.7378e-10	0.15301	European	29875488	NA	Sun BB	prot-a-2324
PH and SEC7 domain-containing protein 1	rs429358	C	T	0.663	0.0318	1.86209e-96	0.15301	European	29875488	NA	Sun BB	prot-a-2398
Ras-related protein Rab-14	rs429358	C	T	-0.2248	0.0336	2.34423e-11	0.15301	European	29875488	NA	Sun BB	prot-a-2471
Beta-1,3-N-acetylglucosaminyltransferase radical fringe	rs429358	C	T	-0.2095	0.0337	4.89779e-10	0.15301	European	29875488	NA	Sun BB	prot-a-2530
Protein S100-A13	rs429358	C	T	-1.193	0.0267	0	0.15301	European	29875488	NA	Sun BB	prot-a-2616
Ski-like protein	rs429358	C	T	0.1857	0.0337	3.54813e-08	0.15301	European	29875488	NA	Sun BB	prot-a-2739
Sorting nexin-7	rs429358	C	T	0.216	0.0336	1.38038e-10	0.15301	European	29875488	NA	Sun BB	prot-a-2795
Uncharacterized protein C14orf93	rs429358	C	T	0.1984	0.0336	3.63078e-09	0.15301	European	29875488	NA	Sun BB	prot-a-284
Stromal interaction molecule 1	rs429358	C	T	0.259	0.0336	1.1749e-14	0.15301	European	29875488	NA	Sun BB	prot-a-2875
Estrogen sulfotransferase	rs429358	C	T	-0.404	0.0331	2.88403e-34	0.15301	European	29875488	NA	Sun BB	prot-a-2892
Tubulin-specific chaperone A	rs429358	C	T	-1.3367	0.0246	0	0.15301	European	29875488	NA	Sun BB	prot-a-2930
Tight junction protein ZO-1	rs429358	C	T	0.2148	0.0336	1.7378e-10	0.15301	European	29875488	NA	Sun BB	prot-a-2983
Protein CEI	rs429358	C	T	0.8236	0.0306	3.63078e-159	0.15301	European	29875488	NA	Sun BB	prot-a-316
Valine--tRNA ligase	rs429358	C	T	0.2465	0.0336	2.0893e-13	0.15301	European	29875488	NA	Sun BB	prot-a-3191
Selenoprotein S	rs429358	C	T	0.4081	0.0331	5.49541e-35	0.15301	European	29875488	NA	Sun BB	prot-a-3200
Vacuolar protein sorting-associated protein 29	rs429358	C	T	-0.3252	0.0334	1.90546e-22	0.15301	European	29875488	NA	Sun BB	prot-a-3203
Zinc finger protein 276	rs429358	C	T	0.2049	0.0337	1.14815e-09	0.15301	European	29875488	NA	Sun BB	prot-a-3267
Adhesion G-protein coupled receptor F1	rs429358	C	T	0.3769	0.0332	6.60693e-30	0.15301	European	29875488	NA	Sun BB	prot-a-43
Complement decay-accelerating factor	rs4844610	C	A	0.2542	0.0329	1.12202e-14	0.82355	European	29875488	NA	Sun BB	prot-a-453
M-phase inducer phosphatase 2	rs429358	C	T	0.1974	0.0337	4.57088e-09	0.15301	European	29875488	NA	Sun BB	prot-a-472
Cytoskeleton-associated protein 2	rs429358	C	T	-0.184	0.0337	4.7863e-08	0.15301	European	29875488	NA	Sun BB	prot-a-564
C-reactive protein	rs429358	C	T	-0.1999	0.0337	2.88403e-09	0.15301	European	29875488	NA	Sun BB	prot-a-670
Cold shock domain-containing protein C2	rs429358	C	T	0.1927	0.0337	1.07152e-08	0.15301	European	29875488	NA	Sun BB	prot-a-678
Cardiotrophin-1	rs429358	C	T	0.7994	0.0308	3.46737e-148	0.15301	European	29875488	NA	Sun BB	prot-a-710
CUB and zona pellucida-like domain-containing protein 1	rs429358	C	T	-0.5108	0.0327	3.63078e-55	0.15301	European	29875488	NA	Sun BB	prot-a-735
Deoxycytidine kinase	rs429358	C	T	0.3128	0.0334	7.4131e-21	0.15301	European	29875488	NA	Sun BB	prot-a-767
Beta-defensin 119	rs429358	C	T	0.1889	0.0337	2.04174e-08	0.15301	European	29875488	NA	Sun BB	prot-a-796
volume Left-Lateral-Ventricle	rs4843559	A	G	0.0767	0.0128	2.29087e-09	0.61839	European	30305740	NA	Elliott LT	ubm-a-2656
volume Left-Lateral-Ventricle	rs9877502	A	G	-0.0774	0.0128	1.77828e-09	0.38552	European	30305740	NA	Elliott LT	ubm-a-2656
volume Left-Inf-Lat-Vent	rs9877502	A	G	-0.0778	0.0134	7.24436e-09	0.38552	European	30305740	NA	Elliott LT	ubm-a-2657
volume 3rd-Ventricle	rs4843559	A	G	0.0687	0.0118	5.88844e-09	0.61839	European	30305740	NA	Elliott LT	ubm-a-2664
volume 3rd-Ventricle	rs9877502	A	G	-0.0638	0.0118	7.07946e-08	0.38552	European	30305740	NA	Elliott LT	ubm-a-2664
volume 4th-Ventricle	rs4843559	A	G	0.0793	0.0142	2.34423e-08	0.61839	European	30305740	NA	Elliott LT	ubm-a-2665
volume Right-Lateral-Ventricle	rs9877502	A	G	-0.0849	0.0128	3.63078e-11	0.38552	European	30305740	NA	Elliott LT	ubm-a-2674
volume Right-Lateral-Ventricle	rs4843559	A	G	0.0758	0.0128	3.23594e-09	0.61839	European	30305740	NA	Elliott LT	ubm-a-2674
volume CC Central	rs9877502	A	G	0.0799	0.0147	5.7544e-08	0.38552	European	30305740	NA	Elliott LT	ubm-a-2691
a2009s lh G parietal sup area	rs4843559	A	G	0.0737	0.0136	6.91831e-08	0.61839	European	30305740	NA	Elliott LT	ubm-a-2773
IDP T1 SIENAX CSF normalised volume	rs9877502	A	G	-0.0744	0.0132	1.77828e-08	0.38552	European	30305740	NA	Elliott LT	ubm-a-3
IDP T1 SIENAX CSF normalised volume	rs4843559	A	G	0.0767	0.0132	5.7544e-09	0.61839	European	30305740	NA	Elliott LT	ubm-a-3
IDP dMRI TBSS MO Anterior corona radiata R	rs9877502	A	G	0.0888	0.0164	6.16595e-08	0.38552	European	30305740	NA	Elliott LT	ubm-a-314
IDP T1 SIENAX CSF unnormalised volume	rs9877502	A	G	-0.0685	0.0121	1.77828e-08	0.38552	European	30305740	NA	Elliott LT	ubm-a-4
IDP T1 SIENAX CSF unnormalised volume	rs4843559	A	G	0.0704	0.0121	6.30957e-09	0.61839	European	30305740	NA	Elliott LT	ubm-a-4
IDP dMRI TBSS ICVF Fornix	rs4843559	A	G	-0.0934	0.0164	1.14815e-08	0.61839	European	30305740	NA	Elliott LT	ubm-a-489
IDP dMRI TBSS OD Superior corona radiata L	rs4843559	A	G	-0.0867	0.0156	2.75423e-08	0.61839	European	30305740	NA	Elliott LT	ubm-a-557
IDP dMRI ProbtrackX MO str l	rs4843559	A	G	0.0977	0.0153	1.94984e-10	0.61839	European	30305740	NA	Elliott LT	ubm-a-705
IDP dMRI ProbtrackX OD str l	rs4843559	A	G	-0.0937	0.0149	3.0903e-10	0.61839	European	30305740	NA	Elliott LT	ubm-a-840
Non-cancer illness code self-reported: high cholesterol	rs429358	C	T	0.0272698	0.0010951	9.48418e-137	0.156331	European	NA	Neale Lab	Neale	ukb-a-108
Treatment/medication code: simvastatin	rs429358	C	T	0.0147116	0.00106012	8.94746e-44	0.156331	European	NA	Neale Lab	Neale	ukb-a-121
Treatment/medication code: atorvastatin	rs429358	C	T	0.00721474	0.000572598	2.1513e-36	0.156331	European	NA	Neale Lab	Neale	ukb-a-176
Treatment/medication code: ezetimibe	rs429358	C	T	0.00219863	0.000257431	1.34029e-17	0.156331	European	NA	Neale Lab	Neale	ukb-a-191
Illnesses of father: None of the above (group 1)	rs429358	C	T	-0.0104713	0.00173529	1.59786e-09	0.156331	European	NA	Neale Lab	Neale	ukb-a-202
Illnesses of father: Diabetes	rs429358	C	T	-0.0060388	0.00104172	6.76005e-09	0.156331	European	NA	Neale Lab	Neale	ukb-a-208
Illnesses of mother: Alzheimer's disease/dementia	rs429358	C	T	0.0466965	0.000965115	0	0.156331	European	NA	Neale Lab	Neale	ukb-a-210
Illnesses of mother: Alzheimer's disease/dementia	rs744373	G	A	0.00471314	0.00077408	1.13962e-09	0.290874	European	NA	Neale Lab	Neale	ukb-a-210
Illnesses of mother: None of the above (group 1)	rs429358	C	T	-0.0160436	0.00172107	1.15001e-20	0.156331	European	NA	Neale Lab	Neale	ukb-a-211
Illnesses of mother: High blood pressure	rs429358	C	T	-0.00869584	0.00159813	5.2942e-08	0.156331	European	NA	Neale Lab	Neale	ukb-a-215
Illnesses of mother: Diabetes	rs429358	C	T	-0.00760892	0.00100218	3.1492e-14	0.156331	European	NA	Neale Lab	Neale	ukb-a-216
Body mass index (BMI)	rs429358	C	T	-0.0237719	0.00330746	6.61912e-13	0.156331	European	NA	Neale Lab	Neale	ukb-a-248
Weight	rs429358	C	T	-0.0181551	0.00292172	5.17655e-10	0.156331	European	NA	Neale Lab	Neale	ukb-a-249
Weight change compared with 1 year ago	rs429358	C	T	-0.0164414	0.00217621	4.19662e-14	0.156331	European	NA	Neale Lab	Neale	ukb-a-263
Body fat percentage	rs429358	C	T	-0.0178118	0.00256392	3.73508e-12	0.156331	European	NA	Neale Lab	Neale	ukb-a-264
Whole body fat mass	rs429358	C	T	-0.0226212	0.00326297	4.13619e-12	0.156331	European	NA	Neale Lab	Neale	ukb-a-265
Leg fat percentage (right)	rs429358	C	T	-0.0160433	0.00211791	3.59832e-14	0.156331	European	NA	Neale Lab	Neale	ukb-a-274
Leg fat mass (right)	rs429358	C	T	-0.0199427	0.00267362	8.73373e-14	0.156331	European	NA	Neale Lab	Neale	ukb-a-275
Leg fat percentage (left)	rs429358	C	T	-0.0162051	0.00209108	9.24272e-15	0.156331	European	NA	Neale Lab	Neale	ukb-a-278
Leg fat mass (left)	rs429358	C	T	-0.0203703	0.00264309	1.29152e-14	0.156331	European	NA	Neale Lab	Neale	ukb-a-279
Arm fat percentage (right)	rs429358	C	T	-0.0153447	0.00254319	1.60472e-09	0.156331	European	NA	Neale Lab	Neale	ukb-a-282
Arm fat mass (right)	rs429358	C	T	-0.0220266	0.0032767	1.79267e-11	0.156331	European	NA	Neale Lab	Neale	ukb-a-283
Arm fat percentage (left)	rs429358	C	T	-0.0154302	0.00253146	1.09315e-09	0.156331	European	NA	Neale Lab	Neale	ukb-a-286
Arm fat mass (left)	rs429358	C	T	-0.0217134	0.0032777	3.48819e-11	0.156331	European	NA	Neale Lab	Neale	ukb-a-287
Trunk fat percentage	rs429358	C	T	-0.019572	0.00307388	1.92748e-10	0.156331	European	NA	Neale Lab	Neale	ukb-a-290
Trunk fat mass	rs429358	C	T	-0.021835	0.00336718	8.90635e-11	0.156331	European	NA	Neale Lab	Neale	ukb-a-291
Pulse rate automated reading	rs429358	C	T	-0.0213093	0.00344827	6.43043e-10	0.156331	European	NA	Neale Lab	Neale	ukb-a-3
Mother's age at death	rs429358	C	T	-0.0250667	0.00430763	5.92407e-09	0.156331	European	NA	Neale Lab	Neale	ukb-a-345
Waist circumference	rs429358	C	T	-0.0241834	0.00296137	3.19154e-16	0.156331	European	NA	Neale Lab	Neale	ukb-a-382
Father's age at death	rs429358	C	T	-0.0224981	0.00385777	5.48706e-09	0.156331	European	NA	Neale Lab	Neale	ukb-a-41
Vascular/heart problems diagnosed by doctor: Heart attack	rs429358	C	T	0.00270637	0.000501849	6.94129e-08	0.156331	European	NA	Neale Lab	Neale	ukb-a-434
Vascular/heart problems diagnosed by doctor: Angina	rs429358	C	T	0.00316456	0.000584822	6.26672e-08	0.156331	European	NA	Neale Lab	Neale	ukb-a-436
Medication for cholesterol blood pressure diabetes or take exogenous hormones: Cholesterol lowering medication	rs429358	C	T	0.0259432	0.00152309	5.22757e-65	0.156331	European	NA	Neale Lab	Neale	ukb-a-448
Medication for cholesterol blood pressure diabetes or take exogenous hormones: None of the above	rs429358	C	T	-0.0152336	0.00212547	7.68599e-13	0.156331	European	NA	Neale Lab	Neale	ukb-a-449
Medication for cholesterol blood pressure or diabetes: Cholesterol lowering medication	rs429358	C	T	0.0335982	0.00208528	2.34207e-58	0.156331	European	NA	Neale Lab	Neale	ukb-a-488
Medication for cholesterol blood pressure or diabetes: None of the above	rs429358	C	T	-0.0188885	0.00233293	5.69771e-16	0.156331	European	NA	Neale Lab	Neale	ukb-a-489
Number of days/week of moderate physical activity 10+ minutes	rs429358	C	T	0.0436403	0.00800515	4.99758e-08	0.156331	European	NA	Neale Lab	Neale	ukb-a-508
Number of days/week of vigorous physical activity 10+ minutes	rs429358	C	T	0.0360595	0.0066364	5.52688e-08	0.156331	European	NA	Neale Lab	Neale	ukb-a-511
Frequency of stair climbing in last 4 weeks	rs429358	C	T	0.023936	0.00435715	3.94348e-08	0.156331	European	NA	Neale Lab	Neale	ukb-a-514
Diagnoses - main ICD10: I25 Chronic ischaemic heart disease	rs429358	C	T	0.00315757	0.000530465	2.64399e-09	0.156331	European	NA	Neale Lab	Neale	ukb-a-534
Non-cancer illness code self-reported: angina	rs429358	C	T	0.00311235	0.000583833	9.77935e-08	0.156331	European	NA	Neale Lab	Neale	ukb-a-62
Non-cancer illness code self-reported: heart attack/myocardial infarction	rs429358	C	T	0.00272219	0.000499478	5.0386e-08	0.156331	European	NA	Neale Lab	Neale	ukb-a-63
Treatment/medication code: atorvastatin	rs429358	C	T	0.0071186	0.000489615	6.79986e-48	0.154145	European	NA	MRC-IEU	Ben Elsworth	ukb-b-10008
Illnesses of mother: None of the above (group 1)	rs429358	C	T	-0.0150961	0.00147508	1.39991e-24	0.154195	European	NA	MRC-IEU	Ben Elsworth	ukb-b-10454
Diabetes diagnosed by doctor	rs429358	C	T	-0.00339383	0.000615795	3.59998e-08	0.154203	European	NA	MRC-IEU	Ben Elsworth	ukb-b-10753
Non-cancer illness code, self-reported: high cholesterol	rs429358	C	T	0.0274998	0.000938241	7.6913e-189	0.154145	European	NA	MRC-IEU	Ben Elsworth	ukb-b-10912
Treatment/medication code: simvastatin	rs429358	C	T	0.0148796	0.000906128	1.39991e-60	0.154145	European	NA	MRC-IEU	Ben Elsworth	ukb-b-11268
Father's age at death	rs429358	C	T	-0.0245165	0.00331429	1.39991e-13	0.15549	European	NA	MRC-IEU	Ben Elsworth	ukb-b-11303
Vascular/heart problems diagnosed by doctor: Heart attack	rs429358	C	T	0.00270893	0.000430965	3.29997e-10	0.154174	European	NA	MRC-IEU	Ben Elsworth	ukb-b-11590
Medication for cholesterol, blood pressure or diabetes: Cholesterol lowering medication	rs429358	C	T	0.0341423	0.00179544	1.29987e-80	0.154318	European	NA	MRC-IEU	Ben Elsworth	ukb-b-11740
Weight	rs429358	C	T	-0.0197426	0.00240847	2.49977e-16	0.154154	European	NA	MRC-IEU	Ben Elsworth	ukb-b-11842
Medication for cholesterol, blood pressure or diabetes: None of the above	rs429358	C	T	-0.0187071	0.00200479	1e-20	0.154318	European	NA	MRC-IEU	Ben Elsworth	ukb-b-12014
Weight	rs429358	C	T	-0.0197783	0.00242655	3.59998e-16	0.154047	European	NA	MRC-IEU	Ben Elsworth	ukb-b-12039
Operation code: coronary artery bypass grafts (cabg)	rs429358	C	T	0.00133344	0.000249159	8.70001e-08	0.154145	European	NA	MRC-IEU	Ben Elsworth	ukb-b-12465
Diagnoses - secondary ICD10: E78.0 Pure hypercholesterolaemia	rs429358	C	T	0.0080546	0.000618687	9.60064e-39	0.15414	European	NA	MRC-IEU	Ben Elsworth	ukb-b-12651
Mother's age at death	rs429358	C	T	-0.0251022	0.0036934	1.10002e-11	0.157124	European	NA	MRC-IEU	Ben Elsworth	ukb-b-12687
Arm fat percentage (right)	rs429358	C	T	-0.0192068	0.00212406	1.50003e-19	0.154046	European	NA	MRC-IEU	Ben Elsworth	ukb-b-12854
Mother still alive	rs429358	C	T	-0.0130913	0.00141854	2.70023e-20	0.154253	European	NA	MRC-IEU	Ben Elsworth	ukb-b-12909
Treatment/medication code: rosuvastatin	rs429358	C	T	0.00191924	0.000226028	1.99986e-17	0.154145	European	NA	MRC-IEU	Ben Elsworth	ukb-b-13664
Mother's age	rs429358	C	T	-0.0521422	0.00464495	3.10027e-29	0.149607	European	NA	MRC-IEU	Ben Elsworth	ukb-b-13686
Lamb/mutton intake	rs429358	C	T	-0.0181966	0.00202671	2.70023e-19	0.154171	European	NA	MRC-IEU	Ben Elsworth	ukb-b-14179
Illnesses of mother: Alzheimer's disease/dementia	rs744373	G	A	0.00503986	0.000672108	6.4998e-14	0.290623	European	NA	MRC-IEU	Ben Elsworth	ukb-b-14699
Illnesses of mother: Alzheimer's disease/dementia	rs429358	C	T	0.0478482	0.000844117	0	0.154421	European	NA	MRC-IEU	Ben Elsworth	ukb-b-14699
Water intake	rs429358	C	T	0.0166809	0.00250899	2.99985e-11	0.154368	European	NA	MRC-IEU	Ben Elsworth	ukb-b-14898
Number of days/week of vigorous physical activity 10+ minutes	rs429358	C	T	0.0388724	0.00572786	1.10002e-11	0.154178	European	NA	MRC-IEU	Ben Elsworth	ukb-b-151
Illnesses of father: None of the above (group 1)	rs429358	C	T	-0.0106986	0.00149134	7.29962e-13	0.154152	European	NA	MRC-IEU	Ben Elsworth	ukb-b-15169
Diagnoses - secondary ICD10: I20.9 Angina pectoris, unspecified	rs429358	C	T	0.00241393	0.000419273	8.50002e-09	0.15414	European	NA	MRC-IEU	Ben Elsworth	ukb-b-15686
Non-cancer illness code, self-reported: heart attack/myocardial infarction	rs429358	C	T	0.00272944	0.000428536	1.89998e-10	0.154145	European	NA	MRC-IEU	Ben Elsworth	ukb-b-15829
Pulse rate	rs429358	C	T	-0.027013	0.00500134	6.59994e-08	0.152209	European	NA	MRC-IEU	Ben Elsworth	ukb-b-15892
Cereal intake	rs429358	C	T	0.0227404	0.00246759	3.10027e-20	0.154256	European	NA	MRC-IEU	Ben Elsworth	ukb-b-15926
Trunk fat percentage	rs429358	C	T	-0.0238871	0.00256823	1.39991e-20	0.154032	European	NA	MRC-IEU	Ben Elsworth	ukb-b-16407
Illnesses of mother: Diabetes	rs429358	C	T	-0.00861741	0.000879835	1.20005e-22	0.154081	European	NA	MRC-IEU	Ben Elsworth	ukb-b-16451
Dried fruit intake	rs429358	C	T	0.0199445	0.00231362	6.70039e-18	0.154208	European	NA	MRC-IEU	Ben Elsworth	ukb-b-16576
Diagnoses - main ICD10: I25.1 Atherosclerotic heart disease	rs429358	C	T	0.003462	0.000457773	3.90032e-14	0.15414	European	NA	MRC-IEU	Ben Elsworth	ukb-b-1668
Medication for cholesterol, blood pressure, diabetes, or take exogenous hormones: Cholesterol lowering medication	rs429358	C	T	0.0249406	0.00129995	4.90004e-82	0.154167	European	NA	MRC-IEU	Ben Elsworth	ukb-b-17805
Treatment/medication code: lipitor 10mg tablet	rs429358	C	T	0.00241919	0.000244037	3.59998e-23	0.154145	European	NA	MRC-IEU	Ben Elsworth	ukb-b-18062
Leg fat mass (right)	rs429358	C	T	-0.0221494	0.00222463	2.39994e-23	0.154046	European	NA	MRC-IEU	Ben Elsworth	ukb-b-18096
Pulse rate, automated reading	rs429358	C	T	-0.0220461	0.00290837	3.40017e-14	0.15394	European	NA	MRC-IEU	Ben Elsworth	ukb-b-18103
Illnesses of mother: High blood pressure	rs429358	C	T	-0.0103838	0.00137911	5.10035e-14	0.154143	European	NA	MRC-IEU	Ben Elsworth	ukb-b-18167
Wheeze or whistling in the chest in last year	rs429358	C	T	-0.00674282	0.00117514	9.59997e-09	0.154333	European	NA	MRC-IEU	Ben Elsworth	ukb-b-18335
Leg fat percentage (left)	rs429358	C	T	-0.0180946	0.00174885	4.30031e-25	0.154046	European	NA	MRC-IEU	Ben Elsworth	ukb-b-18377
Whole body fat mass	rs429358	C	T	-0.0263395	0.00271219	2.70023e-22	0.154034	European	NA	MRC-IEU	Ben Elsworth	ukb-b-19393
Arm fat-free mass (left)	rs429358	C	T	-0.0100676	0.00174911	8.60003e-09	0.154035	European	NA	MRC-IEU	Ben Elsworth	ukb-b-19925
Body mass index (BMI)	rs429358	C	T	-0.0266723	0.00274373	2.39994e-22	0.154166	European	NA	MRC-IEU	Ben Elsworth	ukb-b-19953
Trunk fat mass	rs429358	C	T	-0.0257205	0.00279648	3.69999e-20	0.154034	European	NA	MRC-IEU	Ben Elsworth	ukb-b-20044
Arm fat percentage (left)	rs429358	C	T	-0.0188481	0.00211229	4.49987e-19	0.154041	European	NA	MRC-IEU	Ben Elsworth	ukb-b-20188
Illnesses of father: Diabetes	rs429358	C	T	-0.00597697	0.000914781	6.4003e-11	0.154064	European	NA	MRC-IEU	Ben Elsworth	ukb-b-20211
Medication for cholesterol, blood pressure, diabetes, or take exogenous hormones: None of the above	rs429358	C	T	-0.0145251	0.00180945	1e-15	0.154167	European	NA	MRC-IEU	Ben Elsworth	ukb-b-20379
Leg fat percentage (right)	rs429358	C	T	-0.0181307	0.00177146	1.39991e-24	0.154044	European	NA	MRC-IEU	Ben Elsworth	ukb-b-20531
Weight change compared with 1 year ago	rs429358	C	T	-0.0174035	0.00187337	1.50003e-20	0.154133	European	NA	MRC-IEU	Ben Elsworth	ukb-b-2094
Body mass index (BMI)	rs429358	C	T	-0.0266316	0.00276524	5.90065e-22	0.154048	European	NA	MRC-IEU	Ben Elsworth	ukb-b-2303
Year ended full time education	rs429358	C	T	0.0417058	0.00587108	1.20005e-12	0.149065	European	NA	MRC-IEU	Ben Elsworth	ukb-b-2709
Beef intake	rs429358	C	T	-0.0148514	0.00236847	3.59998e-10	0.154226	European	NA	MRC-IEU	Ben Elsworth	ukb-b-2862
Frequency of stair climbing in last 4 weeks	rs429358	C	T	0.0201724	0.00375107	7.49998e-08	0.154141	European	NA	MRC-IEU	Ben Elsworth	ukb-b-298
Illnesses of father: Alzheimer's disease/dementia	rs429358	C	T	0.0248558	0.000663291	2.50035e-307	0.154299	European	NA	MRC-IEU	Ben Elsworth	ukb-b-323
Fresh fruit intake	rs429358	C	T	0.00970469	0.00169159	9.59997e-09	0.154335	European	NA	MRC-IEU	Ben Elsworth	ukb-b-3881
Number of days/week of moderate physical activity 10+ minutes	rs429358	C	T	0.042603	0.00688523	6.1e-10	0.154135	European	NA	MRC-IEU	Ben Elsworth	ukb-b-4710
Pork intake	rs429358	C	T	-0.0143456	0.00204224	2.09991e-12	0.154196	European	NA	MRC-IEU	Ben Elsworth	ukb-b-5640
Father's age	rs429358	C	T	-0.0436506	0.00613688	1.10002e-12	0.150627	European	NA	MRC-IEU	Ben Elsworth	ukb-b-5991
Treatment/medication code: ezetimibe	rs429358	C	T	0.00208831	0.000219338	1.69981e-21	0.154145	European	NA	MRC-IEU	Ben Elsworth	ukb-b-6474
Arm fat mass (right)	rs429358	C	T	-0.0252399	0.00272822	2.19989e-20	0.154046	European	NA	MRC-IEU	Ben Elsworth	ukb-b-6704
Leg fat mass (left)	rs429358	C	T	-0.0222874	0.00219844	3.80014e-24	0.154047	European	NA	MRC-IEU	Ben Elsworth	ukb-b-7212
Diastolic blood pressure, automated reading	rs429358	C	T	-0.0163065	0.0028706	1.29999e-08	0.15394	European	NA	MRC-IEU	Ben Elsworth	ukb-b-7992
Salt added to food	rs429358	C	T	-0.0153977	0.00244198	2.90001e-10	0.154168	European	NA	MRC-IEU	Ben Elsworth	ukb-b-8121
Arm fat mass (left)	rs429358	C	T	-0.0249711	0.00272836	5.60015e-20	0.154037	European	NA	MRC-IEU	Ben Elsworth	ukb-b-8338
Vascular/heart problems diagnosed by doctor: Angina	rs429358	C	T	0.00290544	0.000506368	9.59997e-09	0.154174	European	NA	MRC-IEU	Ben Elsworth	ukb-b-8468
Non-cancer illness code, self-reported: angina	rs429358	C	T	0.00289319	0.000504323	9.59997e-09	0.154145	European	NA	MRC-IEU	Ben Elsworth	ukb-b-8650
Body fat percentage	rs429358	C	T	-0.0215029	0.00213952	9.20026e-24	0.154044	European	NA	MRC-IEU	Ben Elsworth	ukb-b-8909
Arm predicted mass (left)	rs429358	C	T	-0.0100398	0.00174229	8.30004e-09	0.154035	European	NA	MRC-IEU	Ben Elsworth	ukb-b-9093
Waist circumference	rs429358	C	T	-0.0271422	0.00248126	7.50067e-28	0.154146	European	NA	MRC-IEU	Ben Elsworth	ukb-b-9405
Spread type: Butter/spreadable butter	rs429358	C	T	-0.0157154	0.00155839	6.52529e-24	0.156134	European	NA	NA	Neale lab	ukb-d-1428_1
Spread type: Other type of spread/margarine	rs429358	C	T	0.0113349	0.00161234	2.06728e-12	0.156134	European	NA	NA	Neale lab	ukb-d-1428_3
Cereal type: Other (e.g. Cornflakes, Frosties)	rs429358	C	T	-0.00774246	0.00139536	2.87998e-08	0.156777	European	NA	NA	Neale lab	ukb-d-1468_5
Major dietary changes in the last 5 years: No	rs429358	C	T	-0.0128793	0.00157784	3.28776e-16	0.156135	European	NA	NA	Neale lab	ukb-d-1538_0
Major dietary changes in the last 5 years: Yes, because of other reasons	rs429358	C	T	0.0101546	0.00145286	2.76503e-12	0.156135	European	NA	NA	Neale lab	ukb-d-1538_2
Non-butter spread type details: Flora Pro-Active or Benecol	rs429358	C	T	0.0155562	0.00158441	9.50824e-23	0.158856	European	NA	NA	Neale lab	ukb-d-2654_2
Haematocrit percentage	rs429358	C	T	-0.0149175	0.0026792	2.57994e-08	0.156124	European	NA	NA	Neale lab	ukb-d-30030_irnt
Mean corpuscular haemoglobin concentration	rs429358	C	T	0.0205087	0.00326085	3.19124e-10	0.156121	European	NA	NA	Neale lab	ukb-d-30060_irnt
Red blood cell (erythrocyte) distribution width	rs429358	C	T	-0.0554475	0.00326774	1.49968e-64	0.156122	European	NA	NA	Neale lab	ukb-d-30070_irnt
Platelet count	rs429358	C	T	-0.025315	0.00318294	1.82138e-15	0.156124	European	NA	NA	Neale lab	ukb-d-30080_irnt
Platelet crit	rs429358	C	T	-0.0371152	0.0031289	1.88973e-32	0.156123	European	NA	NA	Neale lab	ukb-d-30090_irnt
Platelet distribution width	rs429358	C	T	0.0223917	0.00325478	6.01035e-12	0.156122	European	NA	NA	Neale lab	ukb-d-30110_irnt
Monocyte count	rs429358	C	T	-0.0173877	0.00318751	4.90174e-08	0.156144	European	NA	NA	Neale lab	ukb-d-30130_irnt
Mean reticulocyte volume	rs429358	C	T	-0.0320892	0.00329613	2.14338e-22	0.156167	European	NA	NA	Neale lab	ukb-d-30260_irnt
Mean sphered cell volume	rs429358	C	T	-0.0399639	0.00329898	9.04482e-34	0.156166	European	NA	NA	Neale lab	ukb-d-30270_irnt
Alkaline phosphatase	rs429358	C	T	-0.036802	0.0032031	1.51182e-30	0.15625	European	NA	NA	Neale lab	ukb-d-30610_irnt
Alkaline phosphatase	rs429358	C	T	-0.87612	0.085795	1.77092e-24	0.15625	European	NA	NA	Neale lab	ukb-d-30610_raw
Alanine aminotransferase	rs429358	C	T	-0.041309	0.0030753	4.0059e-41	0.15621	European	NA	NA	Neale lab	ukb-d-30620_irnt
Alanine aminotransferase	rs429358	C	T	-0.63458	0.044735	1.166e-45	0.15621	European	NA	NA	Neale lab	ukb-d-30620_raw
Apoliprotein A	rs429358	C	T	-0.10261	0.0031837	1.6788e-227	0.15634	European	NA	NA	Neale lab	ukb-d-30630_irnt
Apoliprotein A	rs429358	C	T	-0.02633	0.00086361	7.34514e-204	0.15634	European	NA	NA	Neale lab	ukb-d-30630_raw
Apoliprotein B	rs429358	C	T	0.25885	0.0032378	0	0.15624	European	NA	NA	Neale lab	ukb-d-30640_irnt
Apoliprotein B	rs429358	C	T	0.062058	0.00077088	0	0.15624	European	NA	NA	Neale lab	ukb-d-30640_raw
Direct bilirubin	rs429358	C	T	-0.027689	0.0034557	1.12616e-15	0.15469	European	NA	NA	Neale lab	ukb-d-30660_irnt
Direct bilirubin	rs429358	C	T	-0.020025	0.0030058	2.70334e-11	0.15469	European	NA	NA	Neale lab	ukb-d-30660_raw
Urea	rs429358	C	T	-0.022143	0.0031593	2.4088e-12	0.15625	European	NA	NA	Neale lab	ukb-d-30670_irnt
Urea	rs429358	C	T	-0.025508	0.0044287	8.43918e-09	0.15625	European	NA	NA	Neale lab	ukb-d-30670_raw
Cholesterol	rs429358	C	T	0.16351	0.003178	0	0.15623	European	NA	NA	Neale lab	ukb-d-30690_irnt
Cholesterol	rs429358	C	T	0.18935	0.0036307	0	0.15623	European	NA	NA	Neale lab	ukb-d-30690_raw
Creatinine	rs429358	C	T	-0.02795	0.0026678	1.11199e-25	0.15622	European	NA	NA	Neale lab	ukb-d-30700_irnt
Creatinine	rs429358	C	T	-0.36907	0.051619	8.70362e-13	0.15622	European	NA	NA	Neale lab	ukb-d-30700_raw
C-reactive protein	rs429358	C	T	-0.26571	0.003259	0	0.15621	European	NA	NA	Neale lab	ukb-d-30710_irnt
C-reactive protein	rs429358	C	T	-0.57141	0.01451	0	0.15621	European	NA	NA	Neale lab	ukb-d-30710_raw
Cystatin C	rs429358	C	T	-0.030398	0.0029972	3.61743e-24	0.15624	European	NA	NA	Neale lab	ukb-d-30720_irnt
Cystatin C	rs429358	C	T	-0.0041407	0.00053536	1.04064e-14	0.15624	European	NA	NA	Neale lab	ukb-d-30720_raw
Gamma glutamyltransferase	rs429358	C	T	-0.018255	0.0030564	2.33588e-09	0.15625	European	NA	NA	Neale lab	ukb-d-30730_irnt
Gamma glutamyltransferase	rs429358	C	T	-0.79251	0.13778	8.82064e-09	0.15625	European	NA	NA	Neale lab	ukb-d-30730_raw
Glycated haemoglobin	rs429358	C	T	-0.023676	0.003168	7.82889e-14	0.15613	European	NA	NA	Neale lab	ukb-d-30750_irnt
Glycated haemoglobin	rs429358	C	T	-0.14162	0.021137	2.08065e-11	0.15613	European	NA	NA	Neale lab	ukb-d-30750_raw
HDL cholesterol	rs429358	C	T	-0.075334	0.0031331	1.2331e-127	0.15621	European	NA	NA	Neale lab	ukb-d-30760_irnt
HDL cholesterol	rs429358	C	T	-0.026875	0.0012058	5.90201e-110	0.15621	European	NA	NA	Neale lab	ukb-d-30760_raw
IGF-1	rs429358	C	T	0.019621	0.003198	8.49474e-10	0.15624	European	NA	NA	Neale lab	ukb-d-30770_irnt
IGF-1	rs429358	C	T	0.104	0.018138	9.82291e-09	0.15624	European	NA	NA	Neale lab	ukb-d-30770_raw
LDL direct	rs429358	C	T	0.19115	0.003225	0	0.15624	European	NA	NA	Neale lab	ukb-d-30780_irnt
LDL direct	rs429358	C	T	0.16803	0.0028025	0	0.15624	European	NA	NA	Neale lab	ukb-d-30780_raw
SHBG	rs429358	C	T	0.020523	0.0031223	4.93856e-11	0.15619	European	NA	NA	Neale lab	ukb-d-30830_irnt
SHBG	rs429358	C	T	0.52243	0.087457	2.323e-09	0.15619	European	NA	NA	Neale lab	ukb-d-30830_raw
Total bilirubin	rs429358	C	T	0.017374	0.0031661	4.07502e-08	0.15622	European	NA	NA	Neale lab	ukb-d-30840_irnt
Triglycerides	rs429358	C	T	0.063119	0.0031919	5.50935e-87	0.15624	European	NA	NA	Neale lab	ukb-d-30870_irnt
Triglycerides	rs429358	C	T	0.066208	0.0032979	1.34958e-89	0.15624	European	NA	NA	Neale lab	ukb-d-30870_raw
Urate	rs429358	C	T	-0.017723	0.0027985	2.40591e-10	0.15624	European	NA	NA	Neale lab	ukb-d-30880_irnt
Urate	rs429358	C	T	-1.3887	0.22581	7.77088e-10	0.15624	European	NA	NA	Neale lab	ukb-d-30880_raw
Vitamin D	rs429358	C	T	-0.018922	0.0033932	2.45641e-08	0.15382	European	NA	NA	Neale lab	ukb-d-30890_irnt
Vitamin D	rs429358	C	T	-0.39467	0.0712	2.97283e-08	0.15382	European	NA	NA	Neale lab	ukb-d-30890_raw
Major coronary heart disease event	rs429358	C	T	0.00340883	0.000530851	1.35145e-10	0.156098	European	NA	NA	Neale lab	ukb-d-I9_CHD
Major coronary heart disease event excluding revascularizations	rs429358	C	T	0.00340883	0.000530851	1.35145e-10	0.156098	European	NA	NA	Neale lab	ukb-d-I9_CHD_NOREV
Coronary atherosclerosis	rs429358	C	T	0.00415263	0.000621594	2.38287e-11	0.156098	European	NA	NA	Neale lab	ukb-d-I9_CORATHER
Ischaemic heart disease, wide definition	rs429358	C	T	0.00588898	0.000740623	1.84969e-15	0.156098	European	NA	NA	Neale lab	ukb-d-I9_IHD
Myocardial infarction	rs429358	C	T	0.0024118	0.000444316	5.69836e-08	0.156098	European	NA	NA	Neale lab	ukb-d-I9_MI
Myocardial infarction, strict	rs429358	C	T	0.0024118	0.000444316	5.69836e-08	0.156098	European	NA	NA	Neale lab	ukb-d-I9_MI_STRICT
Apolipoprotein A	rs429358	C	T	0.1753	0.02424	4.71086e-13	0.90064	South Asian	NA	NA	Pan-UKB team	ukb-e-30630_CSA
Apolipoprotein B	rs429358	C	T	-0.3278	0.02205	5.61048e-50	0.7687	African American or Afro-Caribbean	NA	NA	Pan-UKB team	ukb-e-30640_AFR
Apolipoprotein B	rs429358	C	T	-0.1952	0.0254	1.54383e-14	0.9008	South Asian	NA	NA	Pan-UKB team	ukb-e-30640_CSA
Apolipoprotein B	rs429358	C	T	-0.3265	0.04545	6.74062e-13	0.90188	East Asian	NA	NA	Pan-UKB team	ukb-e-30640_EAS
Cholesterol	rs429358	C	T	-0.2055	0.0208	4.9204e-23	0.7695	African American or Afro-Caribbean	NA	NA	Pan-UKB team	ukb-e-30690_AFR
C-reactive protein	rs429358	C	T	0.2107	0.0223	3.54079e-21	0.7699	African American or Afro-Caribbean	NA	NA	Pan-UKB team	ukb-e-30710_AFR
C-reactive protein	rs429358	C	T	0.3778	0.02432	2.03517e-54	0.9008	South Asian	NA	NA	Pan-UKB team	ukb-e-30710_CSA
C-reactive protein	rs429358	C	T	0.2857	0.04674	9.83603e-10	0.90211	East Asian	NA	NA	Pan-UKB team	ukb-e-30710_EAS
LDL direct	rs429358	C	T	-0.2503	0.02122	4.01883e-32	0.7694	African American or Afro-Caribbean	NA	NA	Pan-UKB team	ukb-e-30780_AFR
LDL direct	rs429358	C	T	-0.2437	0.04324	1.734e-08	0.90129	East Asian	NA	NA	Pan-UKB team	ukb-e-30780_EAS
LDL direct, adjusted by medication	rs429358	C	T	-0.1865	0.02666	2.63694e-12	0.90088	South Asian	NA	NA	Pan-UKB team	ukb-e-LDLC_CSA
LDL direct, adjusted by medication	rs429358	C	T	-0.2878	0.04729	1.15699e-09	0.90176	East Asian	NA	NA	Pan-UKB team	ukb-e-LDLC_EAS

### Sheet: Suppl. Tab. 9
Supplementary Table 9. CSF proteomics associations for GMNC and C16orf95 loci for the EMIF data.
			GMNC					C16orf95
ProtName	Gene	N-observed	Beta	se	p	pFDR		Beta	se	p	pFDR
A1BG	A1BG	366	-0.026	0.09	0.772932	0.881034		-0.137	0.087	0.117025	0.915789
A2M	A2M	366	0.033	0.082	0.685508	0.82138		-0.034	0.079	0.670396	0.992722
A4GALT	A4GALT	195	0.114	0.09	0.205971	0.432669		-0.134	0.09	0.138403	0.915789
ABCA2	ABCA2	356	0.088	0.078	0.260883	0.483431		-0.057	0.076	0.456046	0.981871
ABCB9	ABCB9	308	-0.031	0.082	0.704591	0.832228		-0.049	0.082	0.550719	0.992722
ABHD14A	ABHD14A	352	0.123	0.08	0.127393	0.331768		0	0.078	0.995698	0.999129
ABI3BP	ABI3BP	335	-0.069	0.07	0.326918	0.538291		-0.012	0.07	0.861468	0.995151
ACAN	NA	201	0.024	0.103	0.818057	0.906991		-0.111	0.098	0.258486	0.941328
ACE	ACE	264	0.277	0.083	0.00103522	0.178265		0.123	0.084	0.142363	0.915789
ACHE	ACHE	344	-0.103	0.082	0.213067	0.439965		-0.147	0.079	0.0647821	0.915789
ACTA1	NA	275	0.011	0.065	0.866894	0.927278		0.048	0.064	0.452979	0.981871
ACTB	ACTB	366	0.041	0.06	0.496624	0.680737		0.061	0.058	0.295613	0.957292
ACTBL2	NA	366	0.028	0.065	0.668459	0.809167		0.018	0.063	0.776681	0.995151
ACYP1	ACYP1	216	0.209	0.147	0.156758	0.37648		-0.156	0.138	0.262496	0.945269
ACYP2	ACYP2	237	0.11	0.113	0.331194	0.538291		-0.04	0.11	0.7127	0.992722
ADA2	ADA2	366	-0.017	0.086	0.845283	0.913671		-0.044	0.084	0.601289	0.992722
ADAM10	ADAM10	366	0.003	0.071	0.961255	0.982584		-0.093	0.069	0.180524	0.915789
ADAM11	ADAM11	366	0.123	0.077	0.112608	0.320454		0.048	0.075	0.525008	0.992722
ADAM15	ADAM15	353	0.056	0.053	0.289853	0.507737		0.006	0.051	0.909687	0.995151
ADAM22	ADAM22	366	0.116	0.078	0.13608	0.345633		0.012	0.076	0.872588	0.995151
ADAM23	ADAM23	356	0.2	0.086	0.0200752	0.212425		0.038	0.085	0.654448	0.992722
ADAM9	ADAM9	358	0.19	0.083	0.0231228	0.222245		-0.031	0.081	0.705926	0.992722
ADAMTS1	ADAMTS1	210	0.238	0.103	0.0220283	0.217999		0.011	0.098	0.91142	0.995151
ADAMTS2	ADAMTS2	323	0.12	0.098	0.223644	0.446927		-0.044	0.096	0.650798	0.992722
ADAMTS4	ADAMTS4	366	0.106	0.072	0.143117	0.357037		-0.065	0.07	0.352475	0.958815
ADAMTS8	ADAMTS8	289	0.104	0.077	0.178134	0.40061		0.051	0.075	0.50168	0.992722
ADAMTSL2	ADAMTSL2	183	0.212	0.104	0.0436893	0.229045		-0.158	0.104	0.132306	0.915789
ADGRB1	ADGRB1	366	0.154	0.084	0.0671452	0.257037		0.077	0.082	0.342722	0.958815
ADGRB2	ADGRB2	366	0.169	0.095	0.0752698	0.274092		0.091	0.092	0.326024	0.957292
ADGRB3	ADGRB3	317	-0.037	0.074	0.612219	0.769449		-0.018	0.073	0.804838	0.995151
ADGRL1	ADGRL1	366	0.165	0.08	0.0400816	0.227235		0.057	0.078	0.467323	0.981871
ADGRL3	ADGRL3	366	0.14	0.071	0.0496914	0.23376		0.033	0.069	0.630966	0.992722
ADIRF	ADIRF	211	-0.047	0.078	0.547429	0.716296		0.068	0.076	0.376669	0.965893
ADM	ADM	203	0.189	0.11	0.0879231	0.294687		-0.027	0.105	0.799729	0.995151
AEBP1	AEBP1	366	-0.01	0.084	0.905843	0.950787		-0.248	0.08	0.00214038	0.483267
AFM	AFM	366	-0.114	0.073	0.120759	0.327915		-0.006	0.071	0.933874	0.995151
AGA	AGA	359	0.066	0.066	0.3174	0.528077		0.028	0.064	0.658758	0.992722
AGRN	AGRN	366	0.115	0.078	0.142949	0.357037		0.004	0.076	0.957072	0.995151
AGT	AGT	366	0.068	0.077	0.371901	0.571103		-0.03	0.074	0.688068	0.992722
AHSG	AHSG	366	-0.153	0.085	0.0729091	0.271327		-0.095	0.083	0.251157	0.941328
AJAP1	AJAP1	366	0.191	0.089	0.0322426	0.227235		0.008	0.087	0.930153	0.995151
AKR1A1	AKR1A1	185	-0.002	0.122	0.984565	0.990376		0.071	0.118	0.545169	0.992722
ALB	ALB	366	-0.052	0.078	0.50841	0.68958		-0.063	0.076	0.411357	0.973945
ALCAM	ALCAM	366	0.173	0.08	0.031972	0.227235		0.041	0.078	0.605964	0.992722
ALDH1A1	ALDH1A1	259	0.146	0.094	0.122662	0.329069		-0.007	0.092	0.937802	0.995151
ALDOA	ALDOA	366	0.29	0.095	0.00233597	0.178265		0.056	0.093	0.550334	0.992722
ALDOB	NA	204	0.355	0.114	0.00206396	0.178265		-0.096	0.116	0.408575	0.973945
ALDOC	ALDOC	366	0.212	0.082	0.0102608	0.212425		0.004	0.08	0.960358	0.995151
AMBP	AMBP	366	-0.122	0.072	0.0882295	0.294687		-0.073	0.07	0.297448	0.957292
AMY1A	NA	217	0.148	0.12	0.219549	0.445188		0.027	0.118	0.82209	0.995151
AMY2B	AMY2B	275	0.181	0.112	0.106644	0.314518		0.092	0.11	0.401948	0.973945
ANG	ANG	366	-0.002	0.087	0.978055	0.987759		-0.197	0.084	0.0196877	0.710885
ANGPTL2	ANGPTL2	319	0.11	0.078	0.160547	0.37826		-0.088	0.076	0.250852	0.941328
ANGPTL7	ANGPTL7	281	-0.304	0.14	0.0311177	0.227235		-0.201	0.133	0.133642	0.915789
ANPEP	ANPEP	307	0.034	0.073	0.637486	0.786481		-0.025	0.072	0.723243	0.992722
ANXA2	ANXA2	204	-0.146	0.194	0.451722	0.64134		0.264	0.184	0.153116	0.915789
ANXA2P2	NA	204	-0.187	0.204	0.360689	0.562522		0.282	0.194	0.148005	0.915789
ANXA5	ANXA5	359	-0.05	0.08	0.535903	0.709193		0.066	0.077	0.392229	0.973945
AP2B1	AP2B1	324	0.224	0.093	0.016858	0.212425		0	0.093	0.997351	0.999129
APCS	APCS	366	-0.043	0.051	0.397167	0.595528		0.032	0.05	0.523529	0.992722
APLP1	APLP1	366	0.146	0.082	0.074335	0.273586		0.037	0.08	0.639659	0.992722
APLP2	APLP2	366	0.086	0.079	0.27463	0.493533		0	0.077	0.999117	0.999285
APOA1	APOA1	366	-0.132	0.078	0.0914066	0.294823		-0.062	0.076	0.415022	0.973945
APOA2	APOA2	366	-0.135	0.078	0.0851397	0.292408		-0.033	0.076	0.666083	0.992722
APOA4	NA	366	-0.073	0.06	0.221634	0.445939		-0.082	0.058	0.157026	0.915789
APOB	APOB	366	-0.012	0.054	0.821165	0.9085		0.026	0.053	0.619399	0.992722
APOC1	APOC1	366	-0.065	0.072	0.367597	0.567102		-0.019	0.07	0.781304	0.995151
APOC2	APOC2	366	0.016	0.05	0.754064	0.866234		0.017	0.049	0.726277	0.992722
APOC3	APOC3	366	-0.009	0.057	0.873313	0.930809		-0.008	0.055	0.891393	0.995151
APOD	APOD	366	-0.129	0.097	0.184752	0.40798		-0.183	0.094	0.0519274	0.912529
APOE	APOE	366	0.136	0.079	0.0862705	0.293303		-0.072	0.077	0.349644	0.958815
APOF	APOF	366	-0.075	0.072	0.30162	0.518616		-0.03	0.07	0.671473	0.992722
APOH	APOH	366	-0.121	0.072	0.0936117	0.297679		-0.067	0.07	0.340214	0.958815
APOL1	APOL1	366	-0.089	0.064	0.166429	0.386079		0.027	0.063	0.670586	0.992722
APOM	APOM	366	-0.108	0.075	0.150169	0.366106		-0.047	0.073	0.523809	0.992722
APP	APP	366	0.106	0.078	0.176709	0.399464		0.045	0.076	0.556929	0.992722
ARSA	ARSA	366	0.097	0.077	0.207583	0.433096		-0.071	0.075	0.34183	0.958815
ART3	ART3	366	0.119	0.072	0.098371	0.301898		0.037	0.07	0.59797	0.992722
ASAH1	ASAH1	360	-0.01	0.072	0.891973	0.942079		-0.129	0.069	0.0628471	0.915789
ASPH	ASPH	366	0.172	0.07	0.0149454	0.212425		-0.002	0.069	0.972171	0.995151
ATF6B	ATF6B	268	0.048	0.08	0.548481	0.716296		0.186	0.078	0.0169751	0.679769
ATOX1	ATOX1	250	-0.108	0.128	0.399204	0.595838		0.075	0.123	0.544372	0.992722
ATP1B2	ATP1B2	242	0.109	0.104	0.296689	0.514462		0.008	0.103	0.940951	0.995151
ATP6AP1	ATP6AP1	366	0.098	0.08	0.219166	0.445188		-0.022	0.077	0.778682	0.995151
ATP6AP2	ATP6AP2	366	-0.044	0.074	0.5518	0.717484		-0.011	0.071	0.876216	0.995151
ATRN	ATRN	366	-0.023	0.099	0.813369	0.905453		-0.061	0.096	0.524634	0.992722
AXL	AXL	366	0.097	0.078	0.215905	0.442406		-0.005	0.076	0.945405	0.995151
AZGP1	AZGP1	366	-0.184	0.079	0.0199929	0.212425		-0.11	0.077	0.153197	0.915789
B2M	B2M	366	0.137	0.072	0.0597343	0.246374		-0.061	0.071	0.387382	0.970421
B3GALNT1	B3GALNT1	366	0.096	0.08	0.233092	0.455946		0.001	0.078	0.990054	0.998233
B3GNT2	B3GNT2	366	0.121	0.08	0.13151	0.33788		-0.006	0.078	0.939162	0.995151
B3GNT9	B3GNT9	269	0.112	0.103	0.275211	0.493533		-0.121	0.099	0.222022	0.941328
B4GALNT1	B4GALNT1	241	0.047	0.106	0.656649	0.799162		0.055	0.1	0.586171	0.992722
B4GALT1	B4GALT1	358	0.117	0.086	0.172036	0.393562		-0.172	0.083	0.0377929	0.85463
B4GALT5	NA	259	0.104	0.11	0.345348	0.553457		-0.223	0.108	0.0396391	0.85463
B4GAT1	B4GAT1	366	0.121	0.078	0.120393	0.327588		0.084	0.075	0.26403	0.94533
BASP1	BASP1	366	0.276	0.105	0.00880339	0.210729		0.039	0.103	0.70196	0.992722
BCAM	BCAM	366	0.197	0.099	0.0474707	0.229045		0.016	0.097	0.872187	0.995151
BCAN	BCAN	366	0.074	0.069	0.28385	0.50295		0.011	0.067	0.86504	0.995151
BCHE	BCHE	366	-0.104	0.122	0.392987	0.589923		0.123	0.118	0.298408	0.957292
BDNF	BDNF	359	0.128	0.077	0.0992014	0.301898		0.014	0.075	0.848178	0.995151
BGN	BGN	366	0	0.082	0.997061	0.997808		-0.073	0.079	0.356627	0.960592
BLMH	BLMH	338	0.107	0.078	0.169325	0.390031		0.06	0.076	0.431129	0.981871
BLVRB	BLVRB	197	-0.154	0.1	0.125512	0.331768		0.022	0.091	0.807882	0.995151
BMP1	BMP1	343	0.051	0.077	0.505419	0.687688		0.01	0.075	0.894441	0.995151
BSG	BSG	366	0.175	0.078	0.024937	0.222987		0.014	0.076	0.857692	0.995151
BTD	BTD	366	0.148	0.074	0.0475143	0.229045		-0.021	0.073	0.777672	0.995151
C11orf87	C11orf87	241	0.157	0.119	0.189148	0.412911		0.123	0.115	0.284803	0.950421
C12orf49	C12orf49	359	0.028	0.087	0.743635	0.86035		0.089	0.083	0.284419	0.950421
C14orf37	ARMH4	366	0.156	0.063	0.0138136	0.212425		-0.013	0.062	0.82991	0.995151
C16orf89	C16orf89	366	0.171	0.086	0.0477568	0.229045		-0.114	0.084	0.175495	0.915789
C1QA	C1QA	366	0.092	0.095	0.333056	0.54066		-0.044	0.092	0.632975	0.992722
C1QB	C1QB	366	0.126	0.098	0.198065	0.422736		-0.022	0.095	0.820571	0.995151
C1QC	C1QC	366	0.1	0.101	0.32178	0.533373		-0.019	0.098	0.846527	0.995151
C1QL3	C1QL3	186	0.182	0.139	0.192693	0.417918		0.057	0.142	0.687499	0.992722
C1QTNF1	C1QTNF1	197	0.027	0.105	0.797295	0.895656		-0.102	0.102	0.319653	0.957292
C1QTNF3	C1QTNF3	350	0.071	0.064	0.26772	0.487294		0.004	0.063	0.943455	0.995151
C1QTNF4	C1QTNF4	293	0.093	0.076	0.224133	0.446927		0.046	0.076	0.543979	0.992722
C1R	C1R	366	0.083	0.078	0.28752	0.507701		-0.125	0.076	0.0988624	0.915789
C1RL	C1RL	366	-0.043	0.07	0.539095	0.710287		-0.05	0.068	0.46231	0.981871
C1S	C1S	366	0.105	0.093	0.260792	0.483431		-0.168	0.09	0.0636808	0.915789
C2	C2	366	0.064	0.104	0.54159	0.711469		-0.138	0.101	0.173406	0.915789
C2orf40	ECRG4	366	-0.123	0.072	0.0900586	0.294823		-0.144	0.07	0.0407418	0.863986
C3	C3	366	-0.065	0.08	0.421404	0.611288		-0.095	0.078	0.222552	0.941328
C4A	NA	366	-0.075	0.068	0.267372	0.487294		-0.103	0.066	0.117241	0.915789
C4B	C4B	366	-0.129	0.076	0.0915135	0.294823		-0.1	0.074	0.177902	0.915789
C4BPA	C4BPA	366	-0.005	0.05	0.92287	0.960993		0.03	0.048	0.531878	0.992722
C4orf48	NA	366	0.163	0.085	0.0568726	0.242277		0.04	0.083	0.633502	0.992722
C5	C5	366	-0.065	0.065	0.315484	0.527371		-0.009	0.063	0.881518	0.995151
C6	C6	366	-0.033	0.071	0.645413	0.792529		-0.066	0.069	0.342144	0.958815
C7	C7	366	0.181	0.099	0.0687072	0.26095		-0.143	0.096	0.139316	0.915789
C8A	C8A	366	-0.064	0.071	0.365543	0.565893		-0.076	0.068	0.269267	0.948706
C8B	C8B	366	-0.087	0.073	0.231345	0.453191		-0.089	0.071	0.209085	0.941328
C8G	C8G	366	-0.086	0.073	0.235709	0.459819		-0.044	0.071	0.532482	0.992722
C9	C9	366	0	0.082	0.998941	0.998941		-0.085	0.079	0.281423	0.950421
CA1	CA1	327	-0.011	0.068	0.874121	0.930809		-0.045	0.065	0.491793	0.988937
CA10	CA10	247	0.129	0.09	0.154013	0.373433		0.04	0.091	0.663084	0.992722
CA11	CA11	349	0.033	0.071	0.642665	0.789881		-0.007	0.07	0.924607	0.995151
CA2	CA2	283	-0.011	0.076	0.888339	0.940429		-0.026	0.072	0.724512	0.992722
CA4	CA4	319	0.166	0.082	0.0449018	0.229045		0.115	0.078	0.142862	0.915789
CACHD1	CACHD1	359	0.002	0.071	0.981972	0.990075		-0.037	0.069	0.590281	0.992722
CACNA2D1	CACNA2D1	366	0.215	0.084	0.0112715	0.212425		0.093	0.083	0.260339	0.94139
CACNA2D2	CACNA2D2	366	0.094	0.072	0.188286	0.412615		0.049	0.07	0.4853	0.983856
CACNA2D3	CACNA2D3	366	0.207	0.083	0.0132559	0.212425		0.098	0.081	0.231113	0.941328
CADM1	CADM1	366	0.158	0.073	0.0305661	0.227235		-0.003	0.071	0.963354	0.995151
CADM2	CADM2	366	0.157	0.08	0.0509519	0.23636		0.072	0.078	0.359118	0.961487
CADM3	CADM3	366	0.165	0.074	0.0270574	0.226998		0.014	0.073	0.84872	0.995151
CADM4	CADM4	366	0.124	0.078	0.111959	0.320454		-0.011	0.076	0.884342	0.995151
CALB1	CALB1	366	0.073	0.069	0.290065	0.507737		-0.049	0.067	0.46077	0.981871
CALM1	CALM1	366	0.198	0.089	0.0260121	0.224237		0.121	0.086	0.163767	0.915789
CALR	CALR	366	0.176	0.074	0.017825	0.212425		-0.02	0.073	0.7857	0.995151
CAMK2A	CAMK2A	366	0.202	0.092	0.0283187	0.227235		0.102	0.09	0.254622	0.941328
CAMK2B	CAMK2B	242	0.112	0.082	0.173023	0.394469		0.031	0.079	0.693603	0.992722
CAMK2D	CAMK2D	262	0.118	0.097	0.224015	0.446927		-0.025	0.095	0.789675	0.995151
CANT1	CANT1	366	0.145	0.073	0.047648	0.229045		0.03	0.071	0.670868	0.992722
CANX	CANX	366	0.107	0.069	0.119722	0.327588		0	0.067	0.997604	0.999129
CAPG	CAPG	234	-0.011	0.153	0.94466	0.971103		0.178	0.153	0.24373	0.941328
CARTPT	CARTPT	366	0.119	0.077	0.123266	0.330026		0.012	0.075	0.869973	0.995151
CASC4	CASC4	366	0.195	0.082	0.0185545	0.212425		0.029	0.081	0.722546	0.992722
CBLN1	CBLN1	366	0.019	0.076	0.804254	0.899149		-0.006	0.074	0.938655	0.995151
CBLN2	CBLN2	296	0.121	0.108	0.265445	0.485136		0.106	0.108	0.325479	0.957292
CBLN3	CBLN3	366	0.034	0.076	0.656796	0.799162		-0.002	0.074	0.977148	0.995151
CBLN4	CBLN4	366	0.206	0.09	0.0226528	0.220906		0.139	0.088	0.115248	0.915789
CBR1	CBR1	327	0.085	0.089	0.342218	0.550847		0.041	0.088	0.643548	0.992722
CBR3	NA	303	0.068	0.087	0.434037	0.626525		0.034	0.086	0.69058	0.992722
CCDC126	CCDC126	316	0.095	0.093	0.310628	0.526649		-0.005	0.092	0.953551	0.995151
CCER2	CCER2	294	0.217	0.094	0.0215978	0.216563		0.007	0.093	0.942995	0.995151
CCK	CCK	357	0.251	0.118	0.0342976	0.227235		-0.05	0.115	0.664889	0.992722
CCL14	CCL14	366	-0.091	0.092	0.322852	0.534487		-0.118	0.089	0.18624	0.916281
CCSMST1	C16orf91	308	0.102	0.082	0.213987	0.440997		0.003	0.081	0.967019	0.995151
CD109	CD109	366	0.141	0.088	0.107489	0.315601		-0.116	0.085	0.173913	0.915789
CD14	CD14	366	0.086	0.094	0.359003	0.561625		0.013	0.091	0.886337	0.995151
CD163	CD163	366	0.255	0.096	0.00817606	0.210729		-0.045	0.094	0.629395	0.992722
CD200	CD200	359	0.107	0.076	0.158862	0.376962		-0.014	0.074	0.855417	0.995151
CD248	CD248	281	0.371	0.122	0.00251124	0.178265		0.217	0.123	0.077993	0.915789
CD44	CD44	366	0.068	0.075	0.368275	0.567492		-0.094	0.073	0.201528	0.941328
CD55	CD55	366	0.17	0.078	0.0307016	0.227235		-0.016	0.077	0.833191	0.995151
CD59	CD59	366	0.162	0.081	0.0448719	0.229045		-0.029	0.079	0.70997	0.992722
CD5L	CD5L	366	0.024	0.075	0.749668	0.862667		-0.039	0.073	0.595626	0.992722
CD81	CD81	328	-0.011	0.084	0.895492	0.943678		-0.204	0.08	0.0114457	0.646566
CD9	CD9	360	-0.132	0.086	0.125674	0.331768		-0.241	0.082	0.00359197	0.527051
CD93	CD93	252	0.188	0.093	0.0456773	0.229045		-0.01	0.094	0.916764	0.995151
CD99	CD99	191	-0.086	0.132	0.514337	0.693394		-0.08	0.132	0.544455	0.992722
CD99L2	CD99L2	366	0.222	0.082	0.00718107	0.204698		0.007	0.081	0.931476	0.995151
CDH1	CDH1	187	-0.041	0.11	0.709789	0.834752		0.168	0.104	0.108866	0.915789
CDH10	CDH10	366	0.055	0.078	0.481248	0.666267		0.076	0.076	0.314572	0.957292
CDH11	CDH11	366	0.112	0.073	0.126751	0.331768		0.016	0.071	0.821508	0.995151
CDH13	CDH13	366	0.158	0.084	0.0596329	0.246374		0.128	0.081	0.115221	0.915789
CDH15	CDH15	366	0.046	0.084	0.584234	0.746211		0.06	0.082	0.464487	0.981871
CDH18	CDH18	342	0.163	0.077	0.0354877	0.227235		0.007	0.075	0.925632	0.995151
CDH2	CDH2	366	0.173	0.086	0.044537	0.229045		0.003	0.084	0.967301	0.995151
CDH22	CDH22	322	0.147	0.078	0.0598464	0.246374		-0.045	0.076	0.55162	0.992722
CDH4	CDH4	357	0.252	0.107	0.0194268	0.212425		0.044	0.105	0.67619	0.992722
CDH5	CDH5	366	0.128	0.088	0.145457	0.360855		-0.216	0.085	0.0112642	0.646566
CDH6	CDH6	366	0.174	0.072	0.0165131	0.212425		0.056	0.071	0.432806	0.981871
CDH7	CDH7	332	0.155	0.075	0.0402965	0.227235		-0.004	0.074	0.959054	0.995151
CDH8	CDH8	366	0.198	0.079	0.0130941	0.212425		0.063	0.078	0.418446	0.973945
CDH9	CDH9	239	0.33	0.118	0.00561477	0.178603		0.21	0.106	0.0496976	0.909534
CDKL1	CDKL1	275	0.244	0.11	0.0274242	0.227235		-0.075	0.109	0.492369	0.988937
CEL	NA	345	-0.063	0.181	0.727701	0.852735		0.029	0.173	0.865643	0.995151
CELSR2	CELSR2	366	0.186	0.083	0.0253151	0.222987		-0.024	0.081	0.77121	0.995151
CEMIP	CEMIP	352	0.089	0.086	0.303336	0.520897		0.152	0.084	0.0699337	0.915789
CENPF	NA	323	0.262	0.107	0.014931	0.212425		-0.059	0.106	0.576313	0.992722
CETP	CETP	313	-0.007	0.093	0.937767	0.968954		-0.125	0.09	0.165701	0.915789
CFB	CFB	366	-0.074	0.073	0.314633	0.527371		-0.086	0.071	0.228374	0.941328
CFD	CFD	366	-0.038	0.08	0.632044	0.782586		0.042	0.078	0.588439	0.992722
CFH	CFH	366	-0.013	0.103	0.903273	0.949467		-0.238	0.1	0.0173796	0.679769
CFHR1	CFHR1	366	-0.057	0.074	0.439242	0.629643		-0.036	0.072	0.61427	0.992722
CFHR2	CFHR2	366	0.059	0.083	0.476454	0.663048		-0.04	0.081	0.619165	0.992722
CFHR3	NA	194	-0.086	0.127	0.497162	0.680737		0.001	0.125	0.991508	0.998233
CFI	CFI	366	-0.142	0.09	0.116717	0.324862		-0.134	0.088	0.127012	0.915789
CFL1	CFL1	343	0.071	0.087	0.413565	0.604059		-0.039	0.085	0.645403	0.992722
CFP	CFP	317	-0.019	0.067	0.779286	0.88231		-0.027	0.066	0.685579	0.992722
CGREF1	CGREF1	366	0.265	0.092	0.0041364	0.178265		-0.004	0.09	0.965481	0.995151
CHAD	CHAD	366	0.029	0.061	0.630397	0.782586		-0.071	0.059	0.230015	0.941328
CHGA	CHGA	366	0.15	0.103	0.147242	0.362276		0.091	0.101	0.367629	0.963347
CHGB	CHGB	366	0.092	0.072	0.20067	0.425549		-0.02	0.07	0.774285	0.995151
CHI3L1	CHI3L1	366	0.156	0.101	0.122313	0.329069		-0.14	0.098	0.155887	0.915789
CHI3L2	CHI3L2	219	-0.01	0.105	0.925751	0.961701		-0.058	0.102	0.570979	0.992722
CHID1	CHID1	199	0.198	0.117	0.0925306	0.296453		-0.042	0.115	0.718414	0.992722
CHIT1	CHIT1	193	-0.038	0.147	0.797777	0.895656		-0.053	0.146	0.718036	0.992722
CHL1	CHL1	366	0.148	0.086	0.085748	0.293303		0.094	0.083	0.260714	0.94139
CHRD	CHRD	366	0.164	0.082	0.046343	0.229045		0.016	0.08	0.838336	0.995151
CHRDL1	CHRDL1	366	-0.039	0.096	0.687466	0.822988		-0.117	0.093	0.212713	0.941328
CHST10	CHST10	366	0.132	0.095	0.166453	0.386079		0.023	0.093	0.801109	0.995151
CHST15	CHST15	294	0.095	0.103	0.357398	0.55977		-0.08	0.099	0.417617	0.973945
CHST8	CHST8	263	0.097	0.055	0.0809125	0.285976		-0.007	0.054	0.890735	0.995151
CKB	CKB	357	0.137	0.1	0.171632	0.393312		0.128	0.098	0.190687	0.919702
CLASRP	NA	347	0.112	0.048	0.0188633	0.212425		0.008	0.047	0.870753	0.995151
CLEC11A	CLEC11A	366	0.026	0.077	0.736418	0.856296		-0.092	0.074	0.217498	0.941328
CLEC3B	CLEC3B	366	0.061	0.093	0.512041	0.692395		-0.103	0.09	0.250201	0.941328
CLIC1	CLIC1	341	0.076	0.102	0.457162	0.646732		0.024	0.1	0.811802	0.995151
CLIC4	CLIC4	324	-0.016	0.072	0.828368	0.908784		-0.031	0.071	0.663064	0.992722
CLN5	CLN5	366	0.025	0.083	0.764215	0.873388		-0.1	0.08	0.211505	0.941328
CLSTN1	CLSTN1	366	0.129	0.078	0.0974015	0.301223		0.062	0.076	0.412798	0.973945
CLSTN2	CLSTN2	366	0.104	0.069	0.135397	0.34521		-0.015	0.068	0.819348	0.995151
CLSTN3	CLSTN3	366	0.117	0.074	0.116177	0.324713		0.028	0.073	0.694989	0.992722
CLU	CLU	366	0.061	0.096	0.527751	0.704371		-0.106	0.093	0.254853	0.941328
CLUH	NA	220	0.291	0.119	0.0154774	0.212425		-0.075	0.12	0.529059	0.992722
CLUL1	CLUL1	309	0.063	0.088	0.469085	0.657604		-0.049	0.085	0.561161	0.992722
CNDP1	CNDP1	366	0.158	0.073	0.0304018	0.227235		0.009	0.071	0.902844	0.995151
CNR1	CNR1	308	0.129	0.07	0.066231	0.256477		0.039	0.068	0.568491	0.992722
CNTFR	CNTFR	366	0.175	0.071	0.014386	0.212425		0.081	0.069	0.243566	0.941328
CNTN1	CNTN1	366	0.162	0.075	0.0308995	0.227235		-0.01	0.073	0.886064	0.995151
CNTN2	CNTN2	366	0.104	0.07	0.135988	0.345633		-0.041	0.068	0.550558	0.992722
CNTN3	CNTN3	366	0.236	0.083	0.00448188	0.178603		0.134	0.081	0.0996557	0.915789
CNTN4	CNTN4	366	0.139	0.082	0.0908991	0.294823		0.024	0.08	0.765085	0.995151
CNTN6	CNTN6	366	0.099	0.083	0.236138	0.459884		-0.041	0.081	0.616603	0.992722
CNTNAP2	CNTNAP2	366	0.169	0.075	0.0242487	0.222987		0.062	0.073	0.393688	0.973945
CNTNAP4	CNTNAP4	366	0.059	0.078	0.448677	0.639391		0.071	0.076	0.347551	0.958815
CNTNAP5	CNTNAP5	264	0.023	0.054	0.668653	0.809167		0.037	0.052	0.482456	0.98205
COCH	COCH	366	0.025	0.086	0.773542	0.881034		-0.056	0.083	0.498622	0.990507
COL12A1	COL12A1	342	-0.007	0.088	0.934067	0.966625		0.003	0.086	0.973813	0.995151
COL14A1	COL14A1	342	0.08	0.101	0.427717	0.6191		-0.161	0.099	0.107055	0.915789
COL15A1	COL15A1	340	0.113	0.065	0.080344	0.285478		-0.07	0.064	0.271953	0.949728
COL18A1	COL18A1	366	0.148	0.088	0.0932216	0.297679		-0.115	0.085	0.180928	0.915789
COL1A1	COL1A1	366	0.01	0.083	0.907777	0.951208		-0.178	0.08	0.0273252	0.79809
COL1A2	COL1A2	366	0.005	0.085	0.951884	0.976741		-0.198	0.081	0.0154605	0.679769
COL28A1	COL28A1	278	-0.015	0.038	0.684747	0.821205		0.013	0.037	0.724503	0.992722
COL3A1	COL3A1	366	0.003	0.092	0.973231	0.987395		-0.26	0.088	0.00343909	0.527051
COL4A1	COL4A1	267	0.01	0.063	0.868248	0.927983		-0.035	0.061	0.560599	0.992722
COL4A2	COL4A2	330	0.087	0.089	0.324878	0.536511		-0.068	0.087	0.439665	0.981871
COL5A1	COL5A1	259	-0.163	0.105	0.120073	0.327588		0.03	0.099	0.75913	0.995151
COL6A1	COL6A1	366	0.086	0.075	0.252628	0.47774		-0.006	0.073	0.9362	0.995151
COL6A2	COL6A2	359	-0.15	0.074	0.0431636	0.229045		-0.068	0.072	0.344956	0.958815
COL6A3	COL6A3	366	0.062	0.069	0.368734	0.567544		-0.158	0.067	0.0180469	0.679769
COLEC12	COLEC12	366	0.167	0.071	0.0200029	0.212425		-0.044	0.07	0.527657	0.992722
COMP	COMP	366	-0.103	0.089	0.246455	0.475816		0.017	0.087	0.84672	0.995151
COTL1	COTL1	366	0.15	0.088	0.0873356	0.294647		-0.025	0.085	0.765388	0.995151
CP	CP	366	-0.052	0.099	0.602939	0.759845		-0.178	0.096	0.0635354	0.915789
CPAMD8	NA	195	0.061	0.106	0.564773	0.731141		-0.211	0.096	0.0298686	0.79809
CPB1	CPB1	282	0.066	0.103	0.522563	0.700246		0.078	0.1	0.437582	0.981871
CPB2	CPB2	366	-0.026	0.078	0.73644	0.856296		-0.056	0.076	0.464822	0.981871
CPD	CPD	259	0.278	0.095	0.00383261	0.178265		0.023	0.094	0.805652	0.995151
CPE	CPE	366	0.071	0.068	0.294517	0.512336		-0.02	0.066	0.76289	0.995151
CPN1	CPN1	267	-0.031	0.068	0.64882	0.79296		0.033	0.068	0.625783	0.992722
CPN2	CPN2	366	-0.082	0.068	0.226067	0.447169		-0.012	0.066	0.851165	0.995151
CPQ	CPQ	366	0.039	0.079	0.620597	0.776327		-0.05	0.077	0.517004	0.992722
CPVL	CPVL	366	0.006	0.067	0.92662	0.961701		-0.095	0.065	0.14798	0.915789
CRABP1	CRABP1	231	0.059	0.073	0.4166	0.6065		0.009	0.075	0.905432	0.995151
CRELD1	CRELD1	338	0.23	0.082	0.00546911	0.178603		0.016	0.08	0.844969	0.995151
CRISP3	CRISP3	258	-0.088	0.266	0.740023	0.859714		0.408	0.258	0.114898	0.915789
CRTAC1	CRTAC1	366	0.189	0.084	0.0242148	0.222987		0.024	0.082	0.768122	0.995151
CSF1	CSF1	366	0.093	0.091	0.308012	0.526219		-0.055	0.089	0.537067	0.992722
CSF1R	CSF1R	358	0.133	0.087	0.129226	0.335077		-0.11	0.085	0.194749	0.929231
CSF2RA	CSF2RA	211	0.235	0.107	0.029761	0.227235		0.013	0.105	0.902148	0.995151
CSPG4	CSPG4	366	0.137	0.09	0.130277	0.335357		0.052	0.088	0.555491	0.992722
CSPG5	CSPG5	366	0.118	0.077	0.124539	0.331442		0.03	0.075	0.684683	0.992722
CST3	CST3	366	0.16	0.09	0.0755829	0.274399		-0.018	0.088	0.840424	0.995151
CST6	CST6	366	0.266	0.076	0.000487318	0.162764		0.091	0.075	0.222072	0.941328
CSTB	CSTB	359	0.204	0.102	0.0469636	0.229045		0.076	0.1	0.448972	0.981871
CTBS	CTBS	366	0.088	0.077	0.249652	0.47774		-0.079	0.074	0.286106	0.950421
CTGF	CCN2	366	0.199	0.099	0.0452187	0.229045		-0.046	0.097	0.633789	0.992722
CTSA	CTSA	285	0.016	0.117	0.892718	0.942079		-0.168	0.113	0.140853	0.915789
CTSB	CTSB	366	0.089	0.066	0.177824	0.40061		-0.078	0.064	0.221746	0.941328
CTSC	CTSC	349	-0.044	0.078	0.577017	0.741959		-0.104	0.075	0.16811	0.915789
CTSD	CTSD	366	-0.028	0.081	0.73253	0.855387		-0.104	0.079	0.188606	0.916281
CTSF	CTSF	366	0.027	0.078	0.72945	0.852735		-0.136	0.075	0.0722716	0.915789
CTSH	CTSH	366	0.109	0.091	0.230238	0.45235		-0.042	0.088	0.631669	0.992722
CTSK	NA	366	0.091	0.079	0.251151	0.47774		-0.052	0.077	0.495759	0.988937
CTSL	CTSL	366	0.074	0.079	0.351594	0.553926		-0.024	0.077	0.755563	0.995151
CTSO	CTSO	366	0.113	0.074	0.127165	0.331768		-0.064	0.072	0.374827	0.963347
CTSS	CTSS	366	0.018	0.076	0.814636	0.905453		0.011	0.074	0.885083	0.995151
CTSZ	CTSZ	366	-0.02	0.081	0.806737	0.900419		-0.027	0.079	0.727962	0.992722
CUTA	CUTA	366	0.061	0.085	0.473672	0.661952		-0.069	0.083	0.407781	0.973945
CXADR	CXADR	233	0.101	0.103	0.330046	0.538291		0.024	0.099	0.809567	0.995151
CXCL12	CXCL12	366	-0.049	0.108	0.651868	0.795338		-0.277	0.104	0.00794893	0.646566
CXCL16	CXCL16	261	-0.137	0.109	0.212789	0.439965		-0.045	0.108	0.678503	0.992722
CXorf36	DIPK2B	366	0.072	0.082	0.380165	0.579134		-0.003	0.08	0.970465	0.995151
CYCS	CYCS	366	0.179	0.09	0.04772	0.229045		-0.003	0.088	0.974548	0.995151
CYTL1	CYTL1	351	0.03	0.099	0.760861	0.872032		-0.149	0.096	0.118865	0.915789
DAG1	DAG1	366	0.14	0.077	0.0710804	0.268104		-0.06	0.075	0.428282	0.981871
DBI	DBI	358	0.146	0.079	0.0657458	0.255718		-0.083	0.077	0.280291	0.950421
DCC	DCC	366	0.168	0.069	0.0155985	0.212425		0.078	0.067	0.247928	0.941328
DCD	DCD	366	-0.163	0.065	0.0122336	0.212425		0.026	0.063	0.687288	0.992722
DCN	DCN	366	-0.015	0.088	0.86366	0.927278		-0.215	0.085	0.0117713	0.646566
DDAH1	DDAH1	366	0.201	0.095	0.0339387	0.227235		0.002	0.092	0.986735	0.996431
DDB1	DDB1	259	0.319	0.143	0.0265903	0.226271		0.003	0.134	0.979261	0.995151
DDR1	DDR1	366	0.101	0.082	0.219382	0.445188		-0.102	0.08	0.203267	0.941328
DEFA1	DEFA1	295	-0.234	0.115	0.0431906	0.229045		-0.181	0.112	0.108938	0.915789
DES	NA	262	0.036	0.07	0.602402	0.759845		-0.017	0.069	0.811291	0.995151
DGCR2	DGCR2	299	0.144	0.087	0.0990177	0.301898		0.03	0.085	0.723636	0.992722
DKK3	DKK3	366	0.112	0.079	0.158984	0.376962		0.059	0.077	0.44287	0.981871
DLD	DLD	324	0.131	0.05	0.0091026	0.210729		-0.025	0.05	0.615858	0.992722
DLK2	DLK2	334	0.167	0.078	0.0336721	0.227235		0.047	0.076	0.536949	0.992722
DLST	DLST	270	0.003	0.078	0.968725	0.985694		0.048	0.078	0.53668	0.992722
DMKN	DMKN	221	-0.036	0.067	0.596898	0.7566		0.019	0.066	0.779567	0.995151
DMXL2	NA	365	-0.323	0.111	0.00395975	0.178265		-0.174	0.109	0.112271	0.915789
DNAAF1	DNAAF1	271	-0.175	0.113	0.122133	0.329069		-0.089	0.107	0.402363	0.973945
DNAH5	NA	232	0.123	0.107	0.250545	0.47774		0.005	0.102	0.961512	0.995151
DNAJC3	DNAJC3	366	0.056	0.101	0.57908	0.742467		-0.117	0.098	0.233219	0.941328
DNASE2	DNASE2	321	-0.045	0.089	0.616567	0.773458		-0.026	0.085	0.759804	0.995151
DNER	DNER	366	0.111	0.073	0.125721	0.331768		-0.022	0.071	0.750984	0.995151
DOCK10	NA	366	0.003	0.084	0.975383	0.987395		-0.089	0.081	0.274472	0.950421
DPP10	DPP10	285	0.144	0.092	0.118961	0.327588		0.031	0.088	0.727421	0.992722
DPP6	DPP6	358	0.186	0.078	0.0178783	0.212425		0.154	0.076	0.0430025	0.870238
DPP7	DPP7	366	0.042	0.078	0.58931	0.749556		-0.01	0.076	0.891699	0.995151
DPT	DPT	257	0.155	0.108	0.153936	0.373433		-0.13	0.104	0.213425	0.941328
DSC2	DSC2	366	0.1	0.081	0.218214	0.445188		-0.005	0.079	0.948355	0.995151
DSC3	DSC3	282	-0.048	0.102	0.638152	0.786504		0.07	0.099	0.482053	0.98205
DSG2	DSG2	359	0.068	0.07	0.330405	0.538291		-0.114	0.067	0.0927227	0.915789
DTD1	DTD1	324	0.137	0.095	0.150892	0.367197		0.017	0.092	0.851172	0.995151
ECM1	ECM1	366	0.092	0.082	0.260894	0.483431		-0.029	0.08	0.716358	0.992722
ECM2	ECM2	366	0.036	0.094	0.705152	0.832228		-0.262	0.09	0.00394499	0.527051
EDN3	EDN3	271	0.146	0.07	0.0367154	0.227235		0.027	0.065	0.680584	0.992722
EFCAB14	EFCAB14	366	0.218	0.083	0.0091484	0.210729		-0.072	0.081	0.379494	0.969257
EFEMP1	EFEMP1	366	0.151	0.082	0.0667128	0.256854		-0.157	0.08	0.0486209	0.909534
EFEMP2	EFEMP2	366	0.071	0.087	0.411842	0.604059		-0.156	0.084	0.0640356	0.915789
EFNA1	EFNA1	358	0.078	0.06	0.193311	0.418179		0	0.058	0.996193	0.999129
EFNA3	EFNA3	366	0.158	0.077	0.04009	0.227235		0.077	0.075	0.303967	0.957292
EFNB1	EFNB1	352	0.21	0.083	0.011371	0.212425		0.019	0.081	0.809538	0.995151
EFNB2	EFNB2	366	0.185	0.084	0.0280041	0.227235		0.042	0.082	0.607128	0.992722
EFNB3	EFNB3	196	0.125	0.121	0.299867	0.518074		0.062	0.112	0.578691	0.992722
EGFR	EGFR	270	0.007	0.091	0.940053	0.970002		-0.067	0.09	0.458479	0.981871
EIF4G3	EIF4G3	245	-0.057	0.1	0.568053	0.733255		0.094	0.094	0.320213	0.957292
ELN	ELN	242	0.046	0.112	0.684657	0.821205		-0.157	0.11	0.151945	0.915789
EMILIN1	EMILIN1	306	-0.175	0.086	0.0417858	0.229045		-0.082	0.083	0.323194	0.957292
EMILIN2	EMILIN2	245	0.108	0.106	0.311154	0.526871		-0.006	0.102	0.951273	0.995151
ENDOD1	ENDOD1	366	0.147	0.077	0.0562577	0.241673		0.029	0.075	0.70085	0.992722
ENO1	ENO1	366	0.194	0.094	0.0406505	0.227235		0.007	0.092	0.940821	0.995151
ENO2	ENO2	366	0.152	0.096	0.11366	0.320454		-0.035	0.094	0.710577	0.992722
ENPP2	ENPP2	366	-0.052	0.076	0.494801	0.680096		-0.189	0.073	0.00994832	0.646566
ENPP4	ENPP4	251	0.109	0.103	0.290233	0.507737		-0.053	0.1	0.594328	0.992722
ENPP6	ENPP6	289	0.01	0.076	0.899563	0.947058		-0.092	0.072	0.202291	0.941328
EPDR1	EPDR1	366	0.037	0.087	0.673725	0.813831		0.069	0.084	0.410802	0.973945
EPHA10	EPHA10	354	0.242	0.097	0.0125083	0.212425		-0.072	0.095	0.445981	0.981871
EPHA4	EPHA4	366	0.192	0.088	0.0288578	0.227235		0.063	0.086	0.463027	0.981871
EPHA5	EPHA5	366	0.21	0.08	0.00869653	0.210729		0.045	0.078	0.561288	0.992722
EPHA7	EPHA7	366	0.185	0.078	0.0180894	0.212425		-0.014	0.076	0.854489	0.995151
EPHB2	EPHB2	326	0.139	0.09	0.123513	0.330026		0.144	0.088	0.102877	0.915789
EPHB6	EPHB6	366	0.173	0.085	0.041555	0.229045		0.052	0.083	0.529136	0.992722
ERAP1	ERAP1	366	-0.021	0.08	0.795743	0.895268		0.08	0.078	0.307857	0.957292
ERP44	ERP44	263	0.137	0.088	0.120182	0.327588		-0.053	0.084	0.524008	0.992722
ESAM	ESAM	342	0.123	0.091	0.178735	0.40061		0.031	0.088	0.726407	0.992722
EXOC3L4	NA	364	-0.052	0.076	0.491287	0.676322		-0.103	0.073	0.16114	0.915789
EXT1	EXT1	220	-0.019	0.103	0.851903	0.920083		-0.01	0.103	0.919604	0.995151
EXT2	EXT2	238	-0.049	0.091	0.594624	0.754433		0.066	0.089	0.462566	0.981871
EXTL2	EXTL2	366	0.129	0.081	0.11076	0.320292		-0.017	0.079	0.833266	0.995151
F10	F10	366	-0.111	0.099	0.264979	0.484949		-0.165	0.096	0.0875624	0.915789
F11	F11	335	-0.011	0.064	0.866541	0.927278		0.003	0.063	0.965021	0.995151
F12	F12	366	-0.007	0.078	0.924444	0.961134		-0.129	0.076	0.0903793	0.915789
F13A1	F13A1	337	-0.086	0.082	0.294391	0.512336		-0.03	0.078	0.706265	0.992722
F13B	F13B	366	-0.135	0.076	0.0752933	0.274092		-0.017	0.074	0.813504	0.995151
F2	F2	366	-0.075	0.077	0.327678	0.538291		-0.108	0.075	0.149088	0.915789
F5	F5	366	-0.059	0.069	0.392874	0.589923		-0.188	0.066	0.00456501	0.554442
F9	F9	366	-0.012	0.073	0.871106	0.930294		-0.055	0.07	0.432987	0.981871
FABP3	FABP3	341	0.347	0.127	0.00671029	0.199221		0.117	0.123	0.343708	0.958815
FABP5	FABP5	342	-0.255	0.156	0.103472	0.30926		0.236	0.151	0.119911	0.915789
FAIM2	FAIM2	366	0.243	0.086	0.00471948	0.178603		0.081	0.084	0.332304	0.958815
FAM174A	FAM174A	208	0.323	0.122	0.00873308	0.210729		0.013	0.115	0.910538	0.995151
FAM198B	GASK1B	366	0.178	0.066	0.00750763	0.204698		-0.016	0.065	0.809022	0.995151
FAM19A2	TAFA2	218	0.342	0.114	0.00303234	0.178265		0.054	0.116	0.640735	0.992722
FAM19A5	TAFA5	366	0.19	0.081	0.0187415	0.212425		-0.002	0.079	0.978543	0.995151
FAM20C	FAM20C	366	0.046	0.084	0.582046	0.745554		-0.114	0.082	0.162278	0.915789
FAM234B	FAM234B	246	0.175	0.125	0.16325	0.381965		0.049	0.119	0.679989	0.992722
FAM3C	FAM3C	366	0.164	0.091	0.0738432	0.273586		0.005	0.089	0.959175	0.995151
FAM69C	DIPK1C	350	0.104	0.092	0.258832	0.482286		-0.006	0.09	0.946646	0.995151
FAP	NA	359	0.192	0.097	0.0478319	0.229045		-0.07	0.093	0.454023	0.981871
FAT2	FAT2	366	0.113	0.085	0.188312	0.412615		-0.016	0.083	0.846126	0.995151
FBLN1	FBLN1	366	0.071	0.08	0.374764	0.572839		-0.151	0.077	0.0515838	0.912529
FBLN2	FBLN2	366	0.096	0.077	0.217817	0.445188		-0.164	0.075	0.0294144	0.79809
FBLN5	FBLN5	366	0.063	0.11	0.568945	0.733697		-0.15	0.106	0.158519	0.915789
FBLN7	FBLN7	349	0.203	0.092	0.027797	0.227235		0.047	0.091	0.603944	0.992722
FBN1	FBN1	366	0.089	0.092	0.336163	0.543721		-0.18	0.089	0.043871	0.870238
FCGBP	FCGBP	366	-0.031	0.082	0.70456	0.832228		-0.074	0.08	0.356259	0.960592
FCGR2A	FCGR2A	334	-0.003	0.094	0.970711	0.986964		0.053	0.093	0.570587	0.992722
FCGR2C	NA	334	-0.005	0.094	0.957194	0.981436		0.052	0.093	0.572787	0.992722
FCGR3A	FCGR3A	336	0.055	0.084	0.513108	0.692663		0.083	0.081	0.305291	0.957292
FCGR3B	NA	291	0.119	0.095	0.210092	0.436521		0.047	0.091	0.608434	0.992722
FCN3	FCN3	232	-0.027	0.057	0.630561	0.782586		0.105	0.056	0.0606535	0.915789
FETUB	FETUB	366	-0.116	0.086	0.176136	0.398843		-0.013	0.083	0.877643	0.995151
FGA	FGA	366	-0.043	0.078	0.586323	0.746737		-0.067	0.076	0.374956	0.963347
FGB	FGB	366	-0.056	0.08	0.48523	0.669007		-0.103	0.078	0.187231	0.916281
FGFR1	FGFR1	366	0.144	0.073	0.0484595	0.230428		-0.003	0.071	0.969691	0.995151
FGFR2	FGFR2	366	0.154	0.095	0.108134	0.315601		0.058	0.093	0.535007	0.992722
FGFR3	FGFR3	366	0.081	0.079	0.304371	0.522002		-0.006	0.077	0.932751	0.995151
FGG	FGG	366	-0.06	0.079	0.451208	0.641291		-0.112	0.077	0.146033	0.915789
FGL2	FGL2	366	0.019	0.085	0.82665	0.908784		-0.196	0.082	0.0175412	0.679769
FITM1	FITM1	337	0.11	0.09	0.223653	0.446927		-0.065	0.088	0.457825	0.981871
FKBP1A	FKBP1A	318	0.107	0.109	0.327834	0.538291		0.085	0.108	0.430028	0.981871
FLNA	FLNA	300	0.099	0.073	0.175907	0.398843		0.044	0.072	0.5383	0.992722
FMOD	FMOD	366	0.03	0.075	0.692701	0.825289		-0.26	0.072	0.000337711	0.332934
FN1	FN1	366	0.143	0.099	0.148609	0.364296		-0.099	0.096	0.304234	0.957292
FOLR1	FOLR1	359	-0.037	0.088	0.676846	0.816862		-0.192	0.085	0.0236265	0.73407
FOLR2	FOLR2	366	0.166	0.087	0.0555969	0.241223		-0.006	0.084	0.94425	0.995151
FOLR3	NA	235	0.242	0.119	0.0432585	0.229045		0.048	0.117	0.684868	0.992722
FRMPD1	FRMPD1	366	0.115	0.074	0.121386	0.32895		-0.099	0.072	0.169692	0.915789
FRRS1L	FRRS1L	298	0.209	0.106	0.0491823	0.232182		0.076	0.104	0.466735	0.981871
FRZB	FRZB	366	0.114	0.081	0.162122	0.380659		-0.129	0.079	0.101583	0.915789
FSCN1	FSCN1	290	0.148	0.09	0.102687	0.307601		-0.105	0.089	0.23751	0.941328
FSTL1	FSTL1	366	-0.003	0.081	0.967489	0.98556		-0.171	0.078	0.0289876	0.79809
FSTL3	FSTL3	270	-0.02	0.09	0.826404	0.908784		0.018	0.087	0.835507	0.995151
FSTL4	FSTL4	366	0.082	0.073	0.262719	0.484129		0.024	0.071	0.741766	0.995151
FSTL5	FSTL5	366	0.006	0.081	0.943355	0.970973		-0.028	0.078	0.722273	0.992722
FTH1	FTH1	220	0.109	0.108	0.31725	0.528077		0.002	0.099	0.983359	0.995608
FUCA1	FUCA1	366	-0.001	0.077	0.989761	0.991988		-0.074	0.075	0.324789	0.957292
FUCA2	FUCA2	357	-0.045	0.072	0.535578	0.709193		-0.036	0.07	0.605771	0.992722
FURIN	FURIN	214	0.023	0.125	0.856208	0.922495		0.043	0.117	0.715705	0.992722
FUT11	FUT11	243	0.025	0.097	0.800159	0.896822		-0.058	0.097	0.547381	0.992722
FXYD6	FXYD6	200	-0.116	0.103	0.261835	0.483952		-0.141	0.104	0.177136	0.915789
GAA	GAA	366	0.158	0.083	0.0587016	0.245079		-0.032	0.081	0.695192	0.992722
GALNS	GALNS	274	0.082	0.085	0.330953	0.538291		-0.059	0.086	0.492569	0.988937
GALNT1	GALNT1	258	0.104	0.093	0.268486	0.48736		0.094	0.09	0.299377	0.957292
GALNT10	GALNT10	366	0.086	0.079	0.275113	0.493533		-0.126	0.076	0.100457	0.915789
GALNT13	GALNT13	359	0.045	0.076	0.553816	0.719045		0.031	0.074	0.671789	0.992722
GALNT15	GALNT15	265	-0.014	0.094	0.880913	0.935533		-0.17	0.094	0.0713891	0.915789
GALNT16	GALNT16	275	0.068	0.087	0.438046	0.628603		-0.043	0.086	0.619768	0.992722
GALNT17	GALNT17	184	0.097	0.152	0.52466	0.700946		-0.15	0.142	0.291146	0.953406
GALNT18	GALNT18	366	0.105	0.069	0.129473	0.335077		-0.041	0.067	0.540878	0.992722
GALNT2	GALNT2	366	0.083	0.076	0.277591	0.495142		-0.051	0.074	0.495949	0.988937
GALNT6	GALNT6	254	0.171	0.103	0.0980041	0.30169		-0.033	0.101	0.747576	0.995151
GALNT7	GALNT7	366	0.097	0.068	0.154973	0.37508		0.006	0.066	0.933037	0.995151
GANAB	GANAB	366	0.057	0.069	0.412696	0.604059		-0.03	0.067	0.650655	0.992722
GAP43	GAP43	366	0.257	0.107	0.016506	0.212425		0.067	0.104	0.522167	0.992722
GAPDH	GAPDH	366	0.01	0.072	0.889954	0.941392		0.041	0.07	0.553994	0.992722
GAPDHS	NA	321	0.083	0.076	0.27962	0.497433		-0.043	0.074	0.563203	0.992722
GAS6	GAS6	366	0.104	0.093	0.263944	0.484381		-0.064	0.09	0.480278	0.98205
GBA	GBA	302	0.021	0.074	0.775547	0.881063		-0.1	0.069	0.14852	0.915789
GC	GC	366	-0.172	0.092	0.0617635	0.250023		-0.131	0.089	0.143296	0.915789
GDA	GDA	366	0.283	0.096	0.00337036	0.178265		0.048	0.094	0.609504	0.992722
GDF11	GDF11	343	0.087	0.085	0.309709	0.526649		0.025	0.082	0.764702	0.995151
GDI1	NA	366	0.22	0.091	0.0160018	0.212425		-0.003	0.089	0.977526	0.995151
GDI2	GDI2	272	0.039	0.075	0.60344	0.759845		0.051	0.073	0.482262	0.98205
GFRA2	GFRA2	366	0.203	0.096	0.034585	0.227235		0.099	0.093	0.290926	0.953406
GGCT	GGCT	337	0.184	0.074	0.0126734	0.212425		0.062	0.072	0.386904	0.970421
GGH	GGH	366	0.079	0.069	0.250745	0.47774		0.004	0.067	0.952438	0.995151
GINM1	GINM1	211	-0.052	0.259	0.842395	0.913079		-0.383	0.255	0.133903	0.915789
GLDN	GLDN	366	0.032	0.075	0.664525	0.807096		0.072	0.072	0.318266	0.957292
GLG1	GLG1	351	0.121	0.083	0.147229	0.362276		0.03	0.081	0.710318	0.992722
GLO1	GLO1	232	0.432	0.202	0.0334495	0.227235		-0.016	0.21	0.937872	0.995151
GLOD4	GLOD4	202	0.179	0.118	0.129918	0.335077		0.079	0.114	0.493242	0.988937
GLRX	GLRX	341	0.125	0.08	0.119636	0.327588		0.03	0.078	0.703392	0.992722
GM2A	GM2A	366	0.119	0.074	0.110428	0.320026		0.009	0.072	0.896775	0.995151
GMFB	GMFB	351	0.245	0.088	0.00583052	0.181153		-0.062	0.087	0.478573	0.98205
GMFG	NA	339	0.267	0.091	0.00350056	0.178265		-0.075	0.09	0.41056	0.973945
GNAS	GNAS	311	-0.016	0.068	0.817404	0.906991		-0.062	0.067	0.353814	0.958815
GNPTG	GNPTG	366	0.123	0.092	0.182463	0.405607		-0.103	0.089	0.250159	0.941328
GNRH1	GNRH1	242	0.01	0.087	0.906664	0.950787		-0.004	0.08	0.955769	0.995151
GNS	GNS	358	0.043	0.09	0.629325	0.782586		-0.15	0.087	0.0870276	0.915789
GOLIM4	GOLIM4	366	0.155	0.076	0.0420174	0.229045		0.054	0.074	0.469805	0.981871
GOLM1	GOLM1	366	0.137	0.073	0.0614403	0.250023		-0.016	0.071	0.826063	0.995151
GOT1	GOT1	366	0.249	0.091	0.00640279	0.194412		-0.003	0.089	0.972818	0.995151
GOT2	GOT2	366	0.128	0.073	0.0822622	0.287703		0.073	0.071	0.308773	0.957292
GPC1	GPC1	366	0.021	0.07	0.765488	0.874095		0.057	0.068	0.401127	0.973945
GPC4	NA	252	-0.026	0.104	0.80555	0.899845		-0.091	0.102	0.37381	0.963347
GPI	GPI	248	0.121	0.094	0.201619	0.426883		0.16	0.093	0.0867151	0.915789
GPLD1	GPLD1	366	-0.041	0.072	0.575349	0.740526		-0.031	0.07	0.660328	0.992722
GPNMB	GPNMB	250	-0.005	0.093	0.959331	0.98212		-0.169	0.094	0.0717749	0.915789
GPR158	GPR158	359	0.162	0.08	0.0431843	0.229045		-0.064	0.078	0.409171	0.973945
GPR37	GPR37	366	0.128	0.086	0.140061	0.35306		-0.02	0.084	0.810763	0.995151
GPR37L1	GPR37L1	349	0.104	0.131	0.426898	0.618585		0.115	0.127	0.36566	0.963347
GPX3	GPX3	366	-0.001	0.098	0.99417	0.99566		-0.102	0.095	0.284605	0.950421
GPX5	NA	194	0.073	0.094	0.437154	0.628603		-0.087	0.085	0.310074	0.957292
GRB2	GRB2	239	0.164	0.097	0.0920254	0.295543		0.119	0.099	0.23344	0.941328
GRIA2	GRIA2	326	0.111	0.08	0.167476	0.387157		0.04	0.078	0.603816	0.992722
GRIA4	GRIA4	366	0.075	0.07	0.290706	0.507737		0.072	0.068	0.29116	0.953406
GRN	GRN	345	-0.209	0.223	0.348737	0.553457		0.325	0.215	0.131178	0.915789
GSN	GSN	366	0.032	0.085	0.701876	0.832228		-0.171	0.082	0.0371668	0.85463
GSS	GSS	359	0.245	0.087	0.00532767	0.178603		-0.003	0.086	0.967857	0.995151
GSTO1	GSTO1	345	0.146	0.099	0.142596	0.357037		0.047	0.097	0.630594	0.992722
GSTP1	GSTP1	352	0.083	0.094	0.375026	0.572839		0.109	0.09	0.228441	0.941328
GZMH	NA	332	0.063	0.065	0.330139	0.538291		-0.004	0.064	0.944784	0.995151
HABP2	HABP2	366	-0.063	0.075	0.401144	0.595838		-0.048	0.073	0.511585	0.992722
HAPLN4	HAPLN4	271	0.083	0.101	0.411671	0.604059		0.101	0.099	0.310071	0.957292
HAVCR2	HAVCR2	297	0.13	0.083	0.115372	0.323138		-0.166	0.079	0.0378694	0.85463
HBA1	HBA1	366	0.007	0.062	0.912254	0.952909		-0.044	0.06	0.465381	0.981871
HBB	HBB	366	-0.001	0.062	0.985187	0.990376		-0.034	0.06	0.577401	0.992722
HBD	HBD	366	0.001	0.06	0.989299	0.991988		-0.031	0.058	0.597061	0.992722
HBZ	NA	344	0.013	0.065	0.844039	0.913079		-0.047	0.063	0.453728	0.981871
HDHD2	HDHD2	211	0.114	0.138	0.412718	0.604059		-0.095	0.132	0.470143	0.981871
HEG1	HEG1	359	0.265	0.089	0.00297294	0.178265		0.045	0.087	0.60678	0.992722
HEPACAM	HEPACAM	240	0.205	0.095	0.0321284	0.227235		-0.027	0.094	0.776987	0.995151
HEXA	HEXA	366	-0.002	0.048	0.967855	0.98556		-0.052	0.046	0.26385	0.94533
HEXB	HEXB	366	0.069	0.079	0.380912	0.579611		-0.159	0.076	0.0373855	0.85463
HFE2	NA	220	0.2	0.102	0.05185	0.23802		0.004	0.098	0.963831	0.995151
HGFAC	HGFAC	366	-0.097	0.071	0.169796	0.390443		-0.101	0.069	0.142884	0.915789
HLA-A.P01891	NA	347	0.089	0.109	0.413708	0.604059		-0.091	0.106	0.387878	0.970421
HLA-A.P10314	NA	316	0.071	0.106	0.502686	0.685294		-0.139	0.103	0.176735	0.915789
HLA-A.P16189	NA	347	0.097	0.111	0.382499	0.580043		-0.096	0.108	0.373914	0.963347
HLA-A.P18462	NA	316	0.062	0.104	0.552076	0.717484		-0.133	0.101	0.188504	0.916281
HLA-A.Q09160	NA	323	-0.039	0.09	0.666792	0.809114		-0.081	0.087	0.353561	0.958815
HLA-C.P04222	NA	360	0.071	0.085	0.400449	0.595838		-0.12	0.082	0.141511	0.915789
HLA-C.P10321	NA	366	0.031	0.084	0.708405	0.833858		-0.12	0.081	0.14138	0.915789
HLA-C.P30499	NA	366	0.05	0.082	0.544619	0.713344		-0.115	0.079	0.147071	0.915789
HLA-C.P30501	NA	360	0.042	0.087	0.635089	0.785629		-0.111	0.084	0.186478	0.916281
HLA-C.P30505	NA	338	0.007	0.09	0.941179	0.970159		-0.082	0.087	0.342608	0.958815
HLA-C.Q07000	NA	360	0.055	0.086	0.5221	0.700246		-0.12	0.083	0.147553	0.915789
HLA-C.Q29865	NA	366	0.084	0.086	0.328563	0.538291		-0.117	0.083	0.160558	0.915789
HLA-C.Q29963	NA	366	0.059	0.087	0.497305	0.680737		-0.116	0.085	0.169887	0.915789
HLA-C.Q9TNN7	NA	338	0.003	0.092	0.978174	0.987759		-0.082	0.088	0.35595	0.960592
HLA-DRA	HLA-DRA	248	-0.025	0.101	0.802701	0.898164		-0.029	0.094	0.756514	0.995151
HLA-G	NA	334	0.024	0.087	0.783896	0.885714		-0.053	0.084	0.53091	0.992722
HLA-H	NA	360	0.024	0.09	0.79404	0.895222		-0.05	0.087	0.565573	0.992722
HP	HP	366	-0.095	0.082	0.248824	0.47774		0.074	0.08	0.358628	0.961487
HPR	NA	284	-0.071	0.064	0.266534	0.486461		0.075	0.064	0.240754	0.941328
HPRT1	HPRT1	353	0.264	0.118	0.0252929	0.222987		0.133	0.117	0.25539	0.941328
HPX	HPX	366	-0.148	0.08	0.0656496	0.255718		-0.151	0.078	0.0539594	0.912529
HRG	HRG	366	-0.015	0.076	0.840499	0.913079		-0.088	0.074	0.234193	0.941328
HS6ST2	NA	291	0.163	0.104	0.118466	0.327588		0.013	0.101	0.8961	0.995151
HS6ST3	HS6ST3	366	0.171	0.089	0.0546525	0.239768		0.056	0.087	0.520686	0.992722
HSP90B1	HSP90B1	366	0.151	0.095	0.112777	0.320454		0.089	0.093	0.338085	0.958815
HSP90B2P	NA	359	0.076	0.118	0.519268	0.698632		0.217	0.113	0.0563392	0.915789
HSPA13	HSPA13	366	-0.006	0.077	0.941839	0.970159		-0.082	0.075	0.272265	0.949728
HSPA1A	HSPA1A	348	0.168	0.104	0.108192	0.315601		0.064	0.102	0.530802	0.992722
HSPA2	NA	203	0.052	0.114	0.647799	0.79296		0.22	0.104	0.0362779	0.85463
HSPA5	HSPA5	366	0.189	0.079	0.0168776	0.212425		0.033	0.077	0.67328	0.992722
HSPA6	NA	183	0.069	0.141	0.625877	0.780739		0.025	0.131	0.849336	0.995151
HSPA8	HSPA8	366	0.2	0.094	0.0341461	0.227235		0.157	0.092	0.0879887	0.915789
HSPA9	NA	312	0.098	0.096	0.309955	0.526649		0.213	0.092	0.0213217	0.722025
HSPE1	HSPE1	303	0.077	0.071	0.279093	0.497157		-0.051	0.07	0.461218	0.981871
HSPG2	HSPG2	366	0.091	0.097	0.349639	0.553457		-0.1	0.094	0.286653	0.950421
HTRA1	HTRA1	366	0.145	0.098	0.139698	0.352809		-0.152	0.095	0.109433	0.915789
HYAL1	HYAL1	220	-0.159	0.118	0.179015	0.40061		-0.063	0.115	0.585169	0.992722
HYI	NA	309	-0.104	0.093	0.263883	0.484381		-0.094	0.091	0.299118	0.957292
HYOU1	HYOU1	366	0.203	0.081	0.0126933	0.212425		0.029	0.079	0.718458	0.992722
ICAM1	ICAM1	312	-0.294	0.095	0.0022881	0.178265		-0.057	0.094	0.544914	0.992722
ICAM2	ICAM2	349	0.113	0.081	0.160354	0.37826		-0.011	0.079	0.889756	0.995151
ICAM5	ICAM5	366	0.153	0.084	0.0685976	0.26095		0.083	0.082	0.311848	0.957292
ICOSLG	ICOSLG	366	0.165	0.092	0.0748105	0.273827		0.053	0.09	0.556703	0.992722
IDS	IDS	366	0.066	0.068	0.335859	0.543721		-0.009	0.066	0.886568	0.995151
IFI30	IFI30	186	-0.114	0.116	0.329944	0.538291		-0.212	0.12	0.0783749	0.915789
IFNAR1	IFNAR1	200	0.032	0.125	0.800115	0.896822		0.172	0.116	0.141207	0.915789
IFNAR2	IFNAR2	281	0.392	0.102	0.000161087	0.0717373		0.016	0.103	0.872733	0.995151
IGF2	IGF2	366	0.047	0.085	0.584805	0.746227		-0.19	0.082	0.021588	0.722025
IGF2R	IGF2R	349	0.058	0.08	0.470758	0.658569		0.018	0.078	0.819455	0.995151
IGFALS	IGFALS	366	-0.088	0.081	0.276174	0.493686		-0.054	0.079	0.490373	0.988937
IGFBP2	IGFBP2	366	0.097	0.082	0.239206	0.46383		-0.121	0.08	0.129781	0.915789
IGFBP3	IGFBP3	366	0.021	0.098	0.833959	0.908784		-0.154	0.095	0.105819	0.915789
IGFBP4	IGFBP4	366	0.057	0.085	0.505718	0.687688		-0.1	0.082	0.226825	0.941328
IGFBP5	IGFBP5	366	0.02	0.077	0.790075	0.891503		-0.131	0.074	0.0766906	0.915789
IGFBP6	IGFBP6	366	-0.064	0.079	0.416741	0.6065		-0.188	0.076	0.0135331	0.679769
IGFBP7	IGFBP7	366	-0.053	0.076	0.483233	0.666942		-0.142	0.073	0.0533566	0.912529
IGHA1	NA	366	-0.115	0.075	0.126041	0.331768		-0.045	0.073	0.5371	0.992722
IGHD	NA	359	0.046	0.063	0.462326	0.651549		0.005	0.061	0.931032	0.995151
IGHG1	NA	366	-0.108	0.083	0.19357	0.418179		0.135	0.08	0.0950645	0.915789
IGHG2	NA	366	-0.179	0.099	0.0712401	0.268104		-0.061	0.096	0.526227	0.992722
IGHG3	NA	366	-0.008	0.113	0.944936	0.971103		-0.059	0.11	0.591825	0.992722
IGHG4	NA	366	-0.199	0.093	0.0333562	0.227235		0.007	0.091	0.93599	0.995151
IGHM	NA	366	-0.021	0.092	0.821458	0.9085		-0.061	0.089	0.496814	0.989185
IGHV1-2	NA	366	-0.173	0.093	0.0638992	0.25284		-0.02	0.091	0.82617	0.995151
IGHV1-3	NA	230	0.141	0.125	0.261899	0.483952		-0.027	0.128	0.834418	0.995151
IGHV1-46	NA	323	0.122	0.11	0.27005	0.489196		0.089	0.107	0.407082	0.973945
IGHV1-58	NA	323	-0.119	0.075	0.112881	0.320454		-0.001	0.073	0.98443	0.995608
IGHV1-69	NA	366	-0.204	0.087	0.0195145	0.212425		0.008	0.085	0.923485	0.995151
IGHV1-69-2	NA	310	-0.168	0.103	0.102363	0.307601		0.147	0.101	0.145573	0.915789
IGHV2-70	NA	207	-0.032	0.111	0.777261	0.882209		0.282	0.11	0.0109533	0.646566
IGHV2-70D	NA	325	-0.118	0.09	0.190849	0.414593		0.035	0.088	0.695144	0.992722
IGHV3-13	NA	352	-0.102	0.102	0.315836	0.527371		0.096	0.098	0.328913	0.958815
IGHV3-15	NA	278	-0.079	0.127	0.535654	0.709193		-0.013	0.115	0.908162	0.995151
IGHV3-30	NA	366	-0.185	0.11	0.0948543	0.29847		0.135	0.107	0.207909	0.941328
IGHV3-43	NA	297	-0.199	0.117	0.0902468	0.294823		0.126	0.116	0.278606	0.950421
IGHV3-43D	NA	366	-0.118	0.183	0.52078	0.699258		-0.087	0.178	0.624049	0.992722
IGHV3-49	NA	366	-0.119	0.07	0.0881976	0.294687		-0.073	0.068	0.28475	0.950421
IGHV3-64	NA	190	-0.147	0.07	0.0356354	0.227235		0.076	0.07	0.283446	0.950421
IGHV3-64D	NA	366	-0.058	0.078	0.45811	0.646972		0.004	0.076	0.958365	0.995151
IGHV3-7	NA	366	-0.155	0.094	0.100134	0.303353		-0.034	0.091	0.710539	0.992722
IGHV3-72	NA	366	-0.067	0.09	0.452906	0.642338		-0.002	0.087	0.977303	0.995151
IGHV3-74	NA	334	-0.178	0.084	0.0337925	0.227235		-0.026	0.082	0.750087	0.995151
IGHV4-28	NA	340	-0.068	0.071	0.33464	0.542572		-0.07	0.07	0.319418	0.957292
IGHV4-30-2	NA	342	0.035	0.067	0.601512	0.759845		-0.028	0.065	0.668483	0.992722
IGHV4-30-4	NA	366	-0.077	0.082	0.348972	0.553457		-0.008	0.08	0.916887	0.995151
IGHV4-31	NA	349	0.015	0.062	0.814134	0.905453		0.051	0.06	0.397695	0.973945
IGHV4-34	NA	366	-0.077	0.082	0.350482	0.553926		-0.008	0.08	0.916878	0.995151
IGHV4-4	NA	357	-0.105	0.099	0.288771	0.507737		-0.151	0.097	0.119475	0.915789
IGHV5-10-1	NA	328	0.14	0.212	0.508097	0.68958		-0.276	0.207	0.182089	0.915789
IGHV5-51	NA	366	-0.139	0.091	0.127062	0.331768		0.021	0.089	0.80889	0.995151
IGHV6-1	NA	366	-0.12	0.093	0.199219	0.423142		0.034	0.091	0.708209	0.992722
IGKC	NA	366	-0.186	0.086	0.0325086	0.227235		-0.014	0.085	0.864197	0.995151
IGKV1-12	NA	194	-0.03	0.142	0.83304	0.908784		-0.026	0.136	0.848678	0.995151
IGKV1-13	NA	366	-0.097	0.077	0.207795	0.433096		0.033	0.075	0.657433	0.992722
IGKV1-17	NA	235	-0.176	0.078	0.0253316	0.222987		-0.01	0.076	0.893049	0.995151
IGKV1-27	NA	185	-0.12	0.105	0.254096	0.477783		0.055	0.103	0.592512	0.992722
IGKV1-33	NA	366	-0.134	0.08	0.0940978	0.297902		-0.027	0.078	0.724679	0.992722
IGKV1-5	NA	365	-0.083	0.07	0.235761	0.459819		-0.032	0.068	0.633845	0.992722
IGKV2-24	NA	366	-0.155	0.07	0.0271854	0.226998		-0.05	0.068	0.463027	0.981871
IGKV2-29	NA	366	-0.178	0.083	0.0316661	0.227235		-0.028	0.081	0.729888	0.993004
IGKV2D-26	NA	366	-0.18	0.082	0.0286903	0.227235		-0.03	0.08	0.706405	0.992722
IGKV2D-30	NA	366	-0.172	0.078	0.0285312	0.227235		-0.027	0.076	0.726342	0.992722
IGKV3-11	NA	366	-0.064	0.084	0.443392	0.632876		-0.04	0.081	0.618983	0.992722
IGKV3-15	NA	341	-0.347	0.266	0.194065	0.418179		-0.294	0.257	0.2529	0.941328
IGKV3-20	NA	366	-0.176	0.078	0.0245131	0.222987		-0.055	0.076	0.473774	0.98205
IGKV3D-15	NA	359	-0.071	0.081	0.378882	0.577838		0.063	0.079	0.424889	0.981871
IGKV3D-20	NA	366	-0.309	0.1	0.00212152	0.178265		-0.059	0.098	0.546841	0.992722
IGKV4-1	NA	360	-0.111	0.077	0.149899	0.366106		-0.028	0.075	0.707516	0.992722
IGLC1	NA	366	-0.172	0.095	0.0722785	0.270795		0.138	0.093	0.138116	0.915789
IGLC2	NA	366	-0.034	0.113	0.763042	0.872795		0.176	0.109	0.107562	0.915789
IGLC7	NA	366	-0.011	0.093	0.909589	0.952314		0.084	0.09	0.352965	0.958815
IGLL1	IGLL1	357	-0.1	0.072	0.164837	0.384331		-0.104	0.069	0.13556	0.915789
IGLL5	NA	366	-0.185	0.097	0.0567855	0.242277		0.131	0.094	0.166066	0.915789
IGLON5	IGLON5	366	0.121	0.073	0.0991027	0.301898		0.01	0.071	0.885399	0.995151
IGLV1-36	NA	351	-0.024	0.094	0.796091	0.895268		-0.014	0.092	0.880836	0.995151
IGLV1-44	NA	292	-0.002	0.07	0.978887	0.987759		-0.015	0.068	0.82268	0.995151
IGLV1-47	NA	359	-0.027	0.083	0.749523	0.862667		-0.089	0.081	0.269842	0.948706
IGLV1-51	NA	358	-0.147	0.088	0.0966024	0.300141		-0.105	0.085	0.2182	0.941328
IGLV2-11	NA	243	-0.013	0.093	0.888173	0.940429		-0.127	0.093	0.173628	0.915789
IGLV2-8	NA	349	0.019	0.183	0.916221	0.954814		0.035	0.177	0.845291	0.995151
IGLV3-1	NA	351	0.123	0.078	0.113332	0.320454		0.103	0.074	0.164786	0.915789
IGLV3-10	NA	366	0.168	0.098	0.086498	0.293303		0.042	0.095	0.656808	0.992722
IGLV3-12	NA	359	-0.203	0.092	0.0283568	0.227235		-0.102	0.09	0.256771	0.941328
IGLV3-16	NA	366	-0.081	0.089	0.367573	0.567102		0.002	0.087	0.98319	0.995608
IGLV3-19	NA	366	0.071	0.075	0.348086	0.553457		0.004	0.073	0.95101	0.995151
IGLV3-27	NA	340	0.234	0.381	0.538971	0.710287		0.169	0.376	0.653043	0.992722
IGLV3-9	NA	366	-0.221	0.094	0.0187821	0.212425		-0.105	0.091	0.252507	0.941328
IGLV7-46	NA	365	-0.027	0.096	0.775077	0.881063		0.011	0.092	0.90657	0.995151
IGLV8-61	NA	348	0.07	0.077	0.366081	0.566069		-0.03	0.074	0.690151	0.992722
IGLV9-49	NA	366	-0.153	0.076	0.0448743	0.229045		-0.06	0.074	0.416551	0.973945
IGSF21	IGSF21	366	0.218	0.077	0.00463198	0.178603		0.077	0.075	0.303854	0.957292
IGSF8	IGSF8	366	0.146	0.084	0.0830966	0.289107		0.008	0.082	0.917637	0.995151
IL18BP	IL18BP	366	0.141	0.084	0.0958475	0.29849		-0.064	0.082	0.436816	0.981871
IL1RAP	IL1RAP	366	0.026	0.06	0.668144	0.809167		0.008	0.058	0.894053	0.995151
IL1RAPL1	IL1RAPL1	220	0.144	0.113	0.206663	0.433096		-0.002	0.109	0.981939	0.995608
IL6ST	IL6ST	366	0.124	0.083	0.136444	0.345899		0.014	0.081	0.859924	0.995151
IMPA1	IMPA1	347	0.179	0.095	0.0610895	0.250023		0.032	0.092	0.726133	0.992722
IMPAD1	IMPAD1	366	0.182	0.086	0.0337106	0.227235		-0.023	0.084	0.779128	0.995151
ING2	ING2	205	-0.045	0.111	0.68409	0.821205		0.047	0.113	0.676926	0.992722
INPP5D	NA	352	-0.175	0.174	0.314818	0.527371		0.14	0.169	0.409409	0.973945
ISLR	ISLR	366	0.1	0.071	0.158324	0.376962		-0.109	0.069	0.114845	0.915789
ISLR2	ISLR2	354	0.192	0.092	0.0383205	0.227235		0.026	0.09	0.76883	0.995151
ITGBL1	ITGBL1	248	0.089	0.115	0.437597	0.628603		-0.084	0.112	0.453838	0.981871
ITIH1	ITIH1	366	-0.066	0.06	0.272083	0.490558		-0.016	0.058	0.777393	0.995151
ITIH2	ITIH2	366	-0.082	0.062	0.185077	0.408025		-0.044	0.06	0.468191	0.981871
ITIH3	ITIH3	366	0.03	0.066	0.646377	0.79296		-0.022	0.064	0.725253	0.992722
ITIH4	ITIH4	366	-0.055	0.066	0.409608	0.604059		-0.07	0.064	0.278029	0.950421
ITIH5	ITIH5	366	0.094	0.086	0.276397	0.493686		-0.169	0.083	0.0418127	0.870238
ITM2B	ITM2B	366	-0.074	0.073	0.309985	0.526649		-0.063	0.071	0.373338	0.963347
JAM2	JAM2	338	0.079	0.091	0.383757	0.580187		0.007	0.088	0.937059	0.995151
JAM3	JAM3	366	0.125	0.087	0.149304	0.36533		-0.007	0.084	0.935283	0.995151
JCHAIN	JCHAIN	366	-0.109	0.096	0.256922	0.479396		-0.009	0.093	0.92336	0.995151
KCTD12	KCTD12	271	0.045	0.141	0.749354	0.862667		-0.006	0.137	0.965677	0.995151
KDM2A	NA	323	0.096	0.083	0.252816	0.47774		0.03	0.083	0.718978	0.992722
KIAA0319	KIAA0319	345	-0.021	0.097	0.830105	0.908784		0.224	0.093	0.0168573	0.679769
KIAA0319L	KIAA0319L	359	0.116	0.094	0.215029	0.441588		-0.088	0.092	0.340762	0.958815
KIAA1549L	KIAA1549L	353	0.2	0.097	0.040386	0.227235		0.085	0.094	0.365867	0.963347
KIT	KIT	366	0.149	0.077	0.0535748	0.239768		0.023	0.075	0.761478	0.995151
KITLG	KITLG	194	-0.014	0.12	0.906037	0.950787		-0.104	0.114	0.36292	0.963347
KLK11	KLK11	341	-0.017	0.078	0.828073	0.908784		-0.108	0.076	0.155227	0.915789
KLK6	KLK6	366	0.148	0.077	0.0562568	0.241673		-0.032	0.075	0.673012	0.992722
KLK7	KLK7	235	0.148	0.13	0.254269	0.477783		-0.188	0.128	0.145125	0.915789
KLKB1	KLKB1	366	-0.068	0.064	0.289207	0.507737		-0.039	0.063	0.537851	0.992722
KNG1	KNG1	366	-0.095	0.071	0.182216	0.405607		-0.08	0.069	0.244803	0.941328
KRT1	KRT1	366	-0.144	0.104	0.167614	0.387157		0.109	0.101	0.283753	0.950421
KRT10	KRT10	366	-0.13	0.135	0.336883	0.544227		0.012	0.131	0.926764	0.995151
KRT12	NA	313	-0.131	0.115	0.256829	0.479396		0.122	0.11	0.271255	0.949728
KRT14	KRT14	208	-0.187	0.21	0.374063	0.572839		0.27	0.196	0.169066	0.915789
KRT16	KRT16	366	-0.055	0.08	0.491549	0.676322		0.076	0.078	0.331208	0.958815
KRT18	NA	356	-0.109	0.105	0.298969	0.517387		0.085	0.101	0.401207	0.973945
KRT2	NA	366	0.058	0.112	0.603327	0.759845		0.01	0.109	0.92466	0.995151
KRT222	NA	301	-0.129	0.077	0.0947242	0.29847		-0.008	0.074	0.913549	0.995151
KRT24	NA	293	-0.279	0.139	0.0463839	0.229045		0.008	0.137	0.953768	0.995151
KRT26	NA	256	-0.308	0.187	0.099989	0.303353		0.244	0.174	0.160142	0.915789
KRT27	NA	278	-0.077	0.187	0.679805	0.819693		0.068	0.178	0.703044	0.992722
KRT28	NA	278	-0.077	0.187	0.681052	0.820456		0.068	0.178	0.700991	0.992722
KRT5	KRT5	366	-0.101	0.11	0.35637	0.559266		0.155	0.106	0.147162	0.915789
KRT6B	NA	330	-0.051	0.098	0.605126	0.76125		0.075	0.092	0.418422	0.973945
KRT9	KRT9	366	-0.152	0.096	0.113154	0.320454		0.125	0.093	0.177888	0.915789
L1CAM	L1CAM	366	0.13	0.07	0.0658436	0.255718		0.134	0.068	0.0495666	0.909534
LAIR1	LAIR1	323	-0.038	0.1	0.706623	0.833228		0.003	0.098	0.977038	0.995151
LAIR2	NA	259	0.086	0.114	0.449392	0.639391		-0.087	0.117	0.458744	0.981871
LAMA2	LAMA2	366	0.117	0.094	0.215175	0.441588		-0.159	0.091	0.0813525	0.915789
LAMA4	LAMA4	319	0.108	0.093	0.249718	0.47774		-0.052	0.091	0.567825	0.992722
LAMA5	LAMA5	235	-0.033	0.101	0.745079	0.86035		-0.065	0.097	0.49896	0.990507
LAMB1	LAMB1	366	0.051	0.092	0.578465	0.742392		-0.126	0.089	0.156776	0.915789
LAMB2	LAMB2	366	0.158	0.088	0.0745794	0.273731		-0.079	0.086	0.360895	0.962386
LAMC1	LAMC1	366	0.084	0.088	0.341105	0.550382		-0.119	0.086	0.164969	0.915789
LAMP1	LAMP1	366	0.089	0.076	0.240447	0.465561		0.006	0.073	0.938108	0.995151
LAMP2	LAMP2	366	0.149	0.071	0.0370392	0.227235		0.014	0.07	0.835128	0.995151
LBP	LBP	366	-0.004	0.082	0.960746	0.982584		-0.058	0.08	0.466283	0.981871
LCAT	LCAT	366	0.002	0.073	0.975715	0.987395		-0.037	0.07	0.599949	0.992722
LCN2	LCN2	318	-0.068	0.096	0.479133	0.664027		-0.13	0.093	0.161467	0.915789
LCP1	LCP1	366	0.067	0.091	0.457456	0.646732		0.004	0.088	0.966049	0.995151
LDHA	LDHA	366	0.212	0.081	0.00898719	0.210729		-0.006	0.079	0.93933	0.995151
LDHAL6A	NA	360	0.179	0.071	0.0124874	0.212425		-0.028	0.07	0.688102	0.992722
LDHB	LDHB	366	0.183	0.077	0.0187917	0.212425		-0.087	0.076	0.251674	0.941328
LFNG	LFNG	316	0.011	0.077	0.88369	0.936992		0.002	0.074	0.979509	0.995151
LGALS1	LGALS1	366	0.032	0.073	0.660888	0.803408		-0.054	0.071	0.443871	0.981871
LGALS3	LGALS3	340	0.022	0.09	0.80218	0.898164		0.012	0.089	0.897024	0.995151
LGALS3BP	LGALS3BP	366	0.021	0.074	0.782301	0.884973		-0.145	0.072	0.0448332	0.870238
LGMN	LGMN	295	-0.129	0.081	0.111581	0.320454		-0.061	0.078	0.429536	0.981871
LILRA2	LILRA2	219	0.049	0.123	0.691207	0.825248		0.158	0.125	0.207404	0.941328
LINGO1	LINGO1	366	0.098	0.072	0.172972	0.394469		0.039	0.07	0.578783	0.992722
LIPA	LIPA	188	-0.118	0.133	0.375173	0.572839		-0.15	0.128	0.243917	0.941328
LMAN1	LMAN1	356	0.123	0.094	0.190754	0.414593		0.011	0.093	0.905113	0.995151
LMAN2	LMAN2	366	0.15	0.074	0.0427113	0.229045		-0.058	0.072	0.421434	0.979192
LOX	LOX	191	-0.037	0.157	0.815507	0.905666		-0.162	0.154	0.293249	0.957292
LRG1	LRG1	366	-0.073	0.103	0.482134	0.666345		-0.099	0.1	0.324657	0.957292
LRP1	LRP1	366	0.108	0.081	0.18546	0.408195		-0.057	0.079	0.474546	0.98205
LRP11	LRP11	366	0.119	0.076	0.117587	0.326602		-0.03	0.074	0.681796	0.992722
LRP1B	LRP1B	297	0.054	0.069	0.434098	0.626525		0.087	0.067	0.19164	0.920976
LRP8	LRP8	247	0.203	0.108	0.0599339	0.246374		0.025	0.104	0.813548	0.995151
LRRC4	NA	366	0.068	0.067	0.314009	0.527371		0.035	0.066	0.597891	0.992722
LRRC4B	LRRC4B	366	0.098	0.074	0.183703	0.406523		0.032	0.072	0.652629	0.992722
LRRN1	LRRN1	259	-0.068	0.08	0.398074	0.595551		0.045	0.079	0.570947	0.992722
LRRTM2	LRRTM2	329	0.159	0.091	0.0819501	0.287703		0.109	0.088	0.214276	0.941328
LRTM2	LRTM2	192	0.344	0.132	0.00974485	0.212425		-0.136	0.13	0.299532	0.957292
LSAMP	LSAMP	366	0.183	0.076	0.0164448	0.212425		0.033	0.074	0.660137	0.992722
LSR	LSR	282	0.138	0.107	0.198766	0.422852		-0.144	0.106	0.176364	0.915789
LTBP1	LTBP1	366	0.111	0.127	0.383651	0.580187		-0.126	0.123	0.306777	0.957292
LTBP2	LTBP2	366	0.018	0.114	0.872447	0.930809		-0.083	0.111	0.45538	0.981871
LTBP4	LTBP4	366	0.04	0.086	0.637544	0.786481		-0.101	0.083	0.225076	0.941328
LTF	LTF	311	-0.189	0.091	0.0383321	0.227235		-0.033	0.088	0.706439	0.992722
LUM	LUM	366	-0.137	0.096	0.157601	0.376962		-0.282	0.093	0.00253209	0.483267
LY6H	LY6H	366	0.174	0.086	0.0440512	0.229045		0.086	0.084	0.304375	0.957292
LYNX1	LYNX1	366	0.165	0.093	0.0777676	0.279294		-0.001	0.091	0.992456	0.998434
LYVE1	LYVE1	366	0.224	0.09	0.0129836	0.212425		-0.033	0.088	0.704429	0.992722
LYZ	LYZ	366	-0.108	0.103	0.295143	0.512758		-0.148	0.1	0.139295	0.915789
MAG	MAG	366	0.131	0.08	0.104334	0.309488		0.122	0.078	0.118591	0.915789
MAN1A1	MAN1A1	366	0.129	0.077	0.0957825	0.29849		-0.035	0.075	0.639915	0.992722
MAN1A2	MAN1A2	303	0.112	0.092	0.225989	0.447169		-0.028	0.09	0.756554	0.995151
MAN1B1	MAN1B1	250	0.116	0.095	0.220371	0.445369		-0.078	0.093	0.404299	0.973945
MAN1C1	MAN1C1	366	0.095	0.087	0.272682	0.490975		-0.135	0.084	0.109487	0.915789
MAN2A1	MAN2A1	366	0.111	0.086	0.197681	0.422736		-0.003	0.083	0.975394	0.995151
MAN2A2	MAN2A2	366	0.142	0.087	0.102242	0.307601		0.033	0.085	0.700743	0.992722
MAN2B2	MAN2B2	286	0.067	0.082	0.414967	0.605236		0	0.08	0.997633	0.999129
MANBA	MANBA	366	0.011	0.071	0.877333	0.932471		-0.105	0.069	0.130594	0.915789
MANEAL	MANEAL	366	0.125	0.07	0.0742974	0.273586		0.091	0.068	0.180036	0.915789
MANSC1	MANSC1	366	0.223	0.093	0.0168495	0.212425		0.051	0.091	0.573455	0.992722
MARCKS	MARCKS	366	0.161	0.076	0.0347077	0.227235		0.01	0.074	0.894263	0.995151
MASP1	MASP1	366	-0.003	0.105	0.976309	0.987395		-0.119	0.101	0.242579	0.941328
MATN2	MATN2	312	0.187	0.091	0.0398064	0.227235		0.065	0.089	0.467382	0.981871
MB	MB	224	0.071	0.115	0.536141	0.709193		0.161	0.109	0.141366	0.915789
MCAM	MCAM	366	0.181	0.074	0.0143462	0.212425		0.007	0.072	0.922506	0.995151
MDGA1	MDGA1	360	-0.091	0.083	0.27023	0.489196		-0.029	0.08	0.720252	0.992722
MDGA2	MDGA2	287	0.028	0.13	0.827037	0.908784		0.09	0.125	0.470357	0.981871
MDH1	MDH1	366	0.221	0.093	0.0187916	0.212425		0.008	0.091	0.934385	0.995151
MDH2	MDH2	268	0.114	0.107	0.289016	0.507737		-0.004	0.102	0.968199	0.995151
MDK	MDK	214	0.105	0.106	0.320692	0.532339		-0.029	0.102	0.778918	0.995151
MDN1	MDN1	295	0.01	0.035	0.76813	0.876364		0.018	0.035	0.610526	0.992722
MEGF10	MEGF10	366	0.161	0.076	0.0353246	0.227235		0.033	0.074	0.660701	0.992722
MEGF8	MEGF8	366	0.123	0.078	0.113948	0.320494		0.071	0.076	0.347861	0.958815
MEGF9	MEGF9	366	0.181	0.087	0.0379653	0.227235		0.06	0.085	0.479036	0.98205
MELTF	MELTF	245	0.005	0.091	0.958176	0.98169		0.029	0.086	0.735171	0.995151
MENT	C1orf56	268	-0.014	0.09	0.874375	0.930809		-0.19	0.089	0.0329457	0.846452
MERTK	MERTK	256	-0.047	0.09	0.602519	0.759845		-0.065	0.084	0.44378	0.981871
METRN	METRN	331	-0.106	0.084	0.207054	0.433096		-0.103	0.081	0.207314	0.941328
METRNL	METRNL	366	0.042	0.075	0.573822	0.739273		-0.008	0.073	0.912418	0.995151
METTL18	NA	366	0.056	0.057	0.323654	0.53515		-0.008	0.055	0.883906	0.995151
MFAP4	MFAP4	276	0.098	0.1	0.331093	0.538291		0.003	0.099	0.974126	0.995151
MFGE8	MFGE8	366	0.093	0.076	0.221392	0.445939		-0.094	0.074	0.202715	0.941328
MFRP	MFRP	268	-0.137	0.086	0.113694	0.320454		-0.213	0.081	0.00925595	0.646566
MGAT1	MGAT1	366	0.049	0.101	0.630779	0.782586		-0.136	0.098	0.16668	0.915789
MGAT2	MGAT2	317	0.096	0.091	0.290736	0.507737		0.025	0.087	0.770294	0.995151
MGAT3	MGAT3	277	0.051	0.095	0.589658	0.749556		0.005	0.091	0.960368	0.995151
MGAT5	MGAT5	355	0.089	0.087	0.306236	0.523856		-0.036	0.084	0.667371	0.992722
MGP	MGP	366	-0.066	0.106	0.534021	0.709193		-0.147	0.103	0.154791	0.915789
MIA	MIA	317	-0.112	0.085	0.188395	0.412615		-0.214	0.083	0.0098507	0.646566
MIA3	MIA3	344	0.035	0.122	0.775126	0.881063		-0.016	0.117	0.89325	0.995151
MIF	MIF	316	0.235	0.091	0.0104645	0.212425		0.072	0.09	0.423802	0.981829
MINPP1	MINPP1	366	0.137	0.081	0.0909901	0.294823		-0.066	0.079	0.406209	0.973945
MLEC	MLEC	366	0.2	0.076	0.00860248	0.210729		0.018	0.074	0.810381	0.995151
MMP11	NA	366	0.018	0.087	0.833768	0.908784		-0.107	0.084	0.202773	0.941328
MMP14	MMP14	310	0.035	0.095	0.714263	0.839275		-0.175	0.093	0.0603117	0.915789
MMP17	MMP17	276	0.175	0.082	0.0336619	0.227235		0.153	0.078	0.0510841	0.912529
MMP2	MMP2	366	0.028	0.086	0.743965	0.86035		-0.141	0.083	0.0894694	0.915789
MMRN2	MMRN2	366	0.191	0.092	0.0390651	0.227235		-0.015	0.09	0.8706	0.995151
MOG	MOG	366	0.092	0.078	0.238957	0.46383		0.033	0.076	0.664016	0.992722
MPZ	MPZ	343	0.035	0.097	0.721571	0.846373		-0.229	0.095	0.016341	0.679769
MRC1	MRC1	366	0.205	0.092	0.026984	0.226998		0.078	0.09	0.387039	0.970421
MRC2	MRC2	333	0.093	0.087	0.282295	0.500859		-0.167	0.084	0.0465748	0.888913
MSLN	MSLN	366	0.012	0.063	0.854136	0.921005		-0.013	0.062	0.838193	0.995151
MSN	MSN	366	0.153	0.079	0.0526424	0.239218		0.085	0.077	0.268058	0.948706
MST1	MST1	366	-0.141	0.073	0.0531062	0.239696		-0.11	0.071	0.122424	0.915789
MST1L	NA	366	-0.144	0.074	0.0503349	0.234754		-0.112	0.072	0.119761	0.915789
MSTN	MSTN	366	0.151	0.073	0.0399695	0.227235		-0.047	0.071	0.511121	0.992722
MT1A	NA	349	0.141	0.083	0.0914476	0.294823		-0.077	0.081	0.342362	0.958815
MT1B	NA	281	-0.017	0.089	0.844051	0.913079		-0.119	0.083	0.153419	0.915789
MT1E	MT1E	296	0.034	0.084	0.68838	0.823345		-0.119	0.08	0.13766	0.915789
MT3	MT3	366	0.215	0.093	0.020586	0.212793		-0.132	0.09	0.145011	0.915789
MXRA7	MXRA7	321	0.096	0.095	0.309531	0.526649		-0.008	0.091	0.931678	0.995151
MXRA8	MXRA8	366	0.04	0.075	0.599194	0.75879		-0.09	0.073	0.218175	0.941328
MYDGF	MYDGF	351	0.2	0.105	0.0575281	0.242755		0.032	0.103	0.75358	0.995151
MYOC	MYOC	352	-0.028	0.081	0.729339	0.852735		-0.14	0.078	0.0737195	0.915789
NAGA	NAGA	273	0.007	0.096	0.940234	0.970002		-0.044	0.094	0.640974	0.992722
NAGLU	NAGLU	366	-0.11	0.073	0.131831	0.338054		-0.113	0.071	0.110181	0.915789
NAXE	NAXE	366	0.261	0.09	0.00397143	0.178265		0.037	0.088	0.678808	0.992722
NBL1	NBL1	366	0.087	0.08	0.276405	0.493686		-0.022	0.078	0.775262	0.995151
NCAM1	NCAM1	366	0.15	0.078	0.0547374	0.239768		0.045	0.076	0.553995	0.992722
NCAM2	NCAM2	366	0.167	0.076	0.0294581	0.227235		0.049	0.075	0.508335	0.992722
NCAN	NCAN	366	0.199	0.085	0.0203521	0.212425		0.103	0.083	0.216126	0.941328
NCMAP	NCMAP	332	-0.079	0.09	0.382007	0.580043		-0.178	0.086	0.0385932	0.85463
NDRG2	NDRG2	317	0.132	0.078	0.0915806	0.294823		-0.036	0.076	0.634373	0.992722
NDRG4	NDRG4	358	0.171	0.083	0.0403594	0.227235		-0.018	0.081	0.82804	0.995151
NDST1	NDST1	366	0.175	0.129	0.177159	0.399804		0.07	0.126	0.578724	0.992722
NECTIN1	NECTIN1	366	0.14	0.076	0.0651293	0.255169		0.052	0.074	0.48374	0.982183
NEDD8	NEDD8	265	0.163	0.098	0.0971554	0.301159		0.038	0.098	0.69459	0.992722
NEFL	NEFL	199	0.012	0.261	0.964369	0.984261		-0.363	0.266	0.17389	0.915789
NEGR1	NEGR1	366	0.099	0.073	0.173958	0.395925		0.065	0.071	0.357861	0.961487
NELL2	NELL2	366	0.149	0.08	0.0624589	0.250586		0.065	0.078	0.406402	0.973945
NENF	NENF	366	0.122	0.076	0.108181	0.315601		-0.032	0.074	0.663799	0.992722
NEO1	NEO1	366	0.158	0.076	0.0386101	0.227235		0.036	0.074	0.631887	0.992722
NEU1	NEU1	237	0.247	0.132	0.0619443	0.250023		-0.024	0.128	0.849153	0.995151
NFASC	NFASC	366	0.156	0.076	0.0413037	0.229045		0.041	0.074	0.581303	0.992722
NGFR	NGFR	266	0.127	0.074	0.0864773	0.293303		-0.084	0.072	0.24516	0.941328
NID1	NID1	366	-0.064	0.09	0.474567	0.66251		-0.107	0.087	0.220048	0.941328
NID2	NID2	366	0.017	0.099	0.863902	0.927278		-0.153	0.095	0.108988	0.915789
NLGN1	NLGN1	353	0.114	0.081	0.164014	0.383081		0.012	0.079	0.875758	0.995151
NLGN2	NLGN2	359	0.112	0.072	0.119721	0.327588		0	0.07	0.99529	0.999129
NLGN4X	NLGN4X	213	0.057	0.093	0.537642	0.709772		-0.084	0.089	0.349621	0.958815
NOTCH2	NOTCH2	344	0.098	0.088	0.264539	0.484807		-0.075	0.083	0.371317	0.963347
NOTCH3	NOTCH3	289	0.258	0.157	0.101075	0.305512		-0.132	0.155	0.393037	0.973945
NOV	CCN3	366	0.097	0.08	0.225454	0.447169		-0.029	0.078	0.708054	0.992722
NPC2	NPC2	366	0.059	0.077	0.449001	0.639391		-0.014	0.075	0.856066	0.995151
NPDC1	NPDC1	366	0.019	0.089	0.829002	0.908784		0.01	0.087	0.910954	0.995151
NPEPPS	NPEPPS	353	0.116	0.065	0.0766128	0.276634		0.007	0.063	0.915862	0.995151
NPEPPSL1	NA	252	0.168	0.096	0.0806757	0.285896		-0.003	0.091	0.97193	0.995151
NPM1	NA	289	0.183	0.096	0.0575999	0.242755		0.053	0.098	0.589564	0.992722
NPPC	NPPC	366	0.163	0.077	0.0350529	0.227235		-0.053	0.075	0.481762	0.98205
NPTN	NPTN	332	0.138	0.081	0.0898507	0.294823		0.061	0.078	0.433024	0.981871
NPTX1	NPTX1	366	0.109	0.071	0.123987	0.330633		0.078	0.069	0.257009	0.941328
NPTX2	NPTX2	366	0.126	0.076	0.0979507	0.30169		0.115	0.074	0.120142	0.915789
NPTXR	NPTXR	366	0.136	0.075	0.0695338	0.263165		0.1	0.073	0.170552	0.915789
NPY	NPY	288	0.046	0.093	0.617905	0.773685		-0.133	0.089	0.136743	0.915789
NRCAM	NRCAM	366	0.161	0.08	0.0447647	0.229045		0.064	0.078	0.413462	0.973945
NRGN	NRGN	292	0.248	0.142	0.0822623	0.287703		0.094	0.143	0.509888	0.992722
NRN1	NRN1	366	0.181	0.089	0.0420434	0.229045		0.017	0.087	0.844157	0.995151
NRP1	NRP1	366	0.105	0.084	0.211897	0.438905		-0.015	0.082	0.856451	0.995151
NRP2	NRP2	366	0.147	0.084	0.0829016	0.289107		-0.014	0.082	0.861097	0.995151
NRXN1	NRXN1	366	0.139	0.078	0.0760041	0.27518		0.053	0.076	0.486827	0.985455
NRXN2	NRXN2	366	0.126	0.073	0.0876054	0.294687		0.019	0.072	0.788316	0.995151
NRXN2.P58401	NA	366	0.165	0.079	0.0378319	0.227235		-0.031	0.077	0.684214	0.992722
NRXN3	NRXN3	366	0.12	0.074	0.104366	0.309488		0.072	0.072	0.316284	0.957292
NSF	NSF	255	0.371	0.097	0.000156578	0.0717373		-0.043	0.099	0.662902	0.992722
NSG1	NSG1	366	0.157	0.079	0.0486383	0.230428		-0.076	0.077	0.32451	0.957292
NTM	NTM	366	0.12	0.077	0.119621	0.327588		0.044	0.075	0.556742	0.992722
NTNG1	NTNG1	366	0.091	0.069	0.188724	0.412659		0.018	0.067	0.793195	0.995151
NTRK2	NTRK2	366	0.143	0.083	0.084793	0.291968		0.062	0.081	0.444703	0.981871
NTRK3	NTRK3	331	0.116	0.09	0.196593	0.422263		0.076	0.087	0.380158	0.969257
NUCB1	NUCB1	366	0.087	0.069	0.207184	0.433096		-0.029	0.067	0.665154	0.992722
NUCB2	NUCB2	366	-0.008	0.075	0.914229	0.953492		-0.114	0.072	0.117084	0.915789
NUTF2	NUTF2	250	0.351	0.104	0.000876431	0.178265		-0.016	0.103	0.875884	0.995151
NXPH1	NXPH1	327	0.086	0.075	0.255477	0.478705		0.02	0.073	0.785989	0.995151
NXPH4	NXPH4	366	0.165	0.08	0.0398864	0.227235		0.018	0.078	0.815512	0.995151
OAF	OAF	366	0.169	0.089	0.0569423	0.242277		-0.153	0.086	0.076614	0.915789
OGN	OGN	366	0.055	0.076	0.470526	0.658569		-0.178	0.073	0.015725	0.679769
OLFM1	OLFM1	366	0.108	0.081	0.183708	0.406523		0.04	0.079	0.611407	0.992722
OLFM2	OLFM2	357	0.037	0.088	0.673306	0.813831		-0.032	0.085	0.708225	0.992722
OLFML2A	OLFML2A	244	0.251	0.109	0.0224927	0.220906		0.01	0.108	0.925455	0.995151
OLFML3	OLFML3	366	0.057	0.079	0.476752	0.663048		-0.177	0.077	0.021816	0.722025
OMD	OMD	366	0.054	0.09	0.548211	0.716296		-0.158	0.087	0.0706468	0.915789
OMG	OMG	366	0.154	0.074	0.0390268	0.227235		0.042	0.073	0.567914	0.992722
OPCML	OPCML	366	0.165	0.08	0.0406201	0.227235		0.059	0.078	0.450385	0.981871
OPTN	NA	366	-0.005	0.065	0.935329	0.967182		-0.075	0.063	0.233281	0.941328
OR2AG1	NA	207	0.051	0.105	0.623816	0.778896		0.008	0.104	0.93772	0.995151
ORM1	ORM1	366	-0.151	0.1	0.132437	0.338956		-0.082	0.097	0.398846	0.973945
ORM2	ORM2	366	-0.089	0.075	0.237435	0.461737		-0.079	0.073	0.283306	0.950421
OXT	NA	330	0.001	0.052	0.982665	0.990075		-0.061	0.051	0.237387	0.941328
P0DOX2	NA	366	-0.122	0.076	0.107471	0.315601		-0.031	0.074	0.676135	0.992722
P0DOX3	NA	366	0.037	0.061	0.542799	0.712258		0.001	0.059	0.981045	0.995608
P0DOX5	NA	366	-0.107	0.083	0.197358	0.422736		0.134	0.08	0.0967511	0.915789
P0DOX7	NA	366	-0.197	0.083	0.0190973	0.212425		-0.02	0.082	0.803555	0.995151
P0DOX8	NA	366	-0.184	0.096	0.0557918	0.241223		0.125	0.093	0.180266	0.915789
P4HB	P4HB	366	0.144	0.076	0.0591505	0.246184		0.091	0.074	0.219967	0.941328
PALM	PALM	276	0.298	0.119	0.0126709	0.212425		0.077	0.115	0.505198	0.992722
PAM	PAM	366	0.136	0.081	0.0938047	0.297679		0.033	0.079	0.672664	0.992722
PAPLN	PAPLN	366	0.149	0.085	0.0800035	0.285026		-0.052	0.083	0.533306	0.992722
PARK7	PARK7	366	0.164	0.079	0.0387416	0.227235		-0.06	0.077	0.43722	0.981871
PBXIP1	PBXIP1	350	0.114	0.094	0.222803	0.446927		-0.144	0.09	0.111783	0.915789
PCDH1	PCDH1	366	0.166	0.083	0.0455383	0.229045		0.092	0.081	0.256622	0.941328
PCDH10	PCDH10	366	0.211	0.091	0.0210364	0.214539		0.077	0.089	0.390301	0.971028
PCDH17	PCDH17	366	0.119	0.073	0.104475	0.309488		0.059	0.071	0.404257	0.973945
PCDH7	PCDH7	357	0.203	0.079	0.0109538	0.212425		0.07	0.077	0.364614	0.963347
PCDH8	PCDH8	280	0.073	0.088	0.405656	0.600838		0.116	0.086	0.175399	0.915789
PCDH9	PCDH9	366	0.138	0.072	0.0550831	0.240494		0.042	0.07	0.550672	0.992722
PCDHAC2	PCDHAC2	366	0.186	0.079	0.0199265	0.212425		0.044	0.078	0.567597	0.992722
PCDHGC3	PCDHGC3	349	0.163	0.1	0.104857	0.30993		0.006	0.099	0.953638	0.995151
PCDHGC5	PCDHGC5	366	0.172	0.088	0.0520223	0.23802		0.085	0.086	0.324009	0.957292
PCMT1	PCMT1	366	0.17	0.078	0.0301173	0.227235		0.043	0.076	0.574641	0.992722
PCOLCE	PCOLCE	366	0.101	0.088	0.248202	0.47774		-0.222	0.085	0.00913067	0.646566
PCSK1	PCSK1	366	0.118	0.084	0.160817	0.37826		0.052	0.081	0.520199	0.992722
PCSK1N	PCSK1N	366	0.1	0.093	0.284727	0.503834		0.055	0.09	0.545818	0.992722
PCSK2	PCSK2	366	0.179	0.091	0.0486333	0.230428		-0.045	0.088	0.610884	0.992722
PCSK6	PCSK6	223	0.092	0.08	0.250013	0.47774		-0.014	0.08	0.864079	0.995151
PCYOX1	PCYOX1	315	-0.01	0.105	0.927149	0.961701		0.059	0.1	0.557124	0.992722
PDGFA	PDGFA	366	0.157	0.078	0.0458222	0.229045		-0.034	0.077	0.654604	0.992722
PDGFB	PDGFB	366	0.135	0.079	0.089815	0.294823		0.02	0.077	0.794233	0.995151
PDGFRB	PDGFRB	317	0.015	0.101	0.883426	0.936992		-0.05	0.096	0.602444	0.992722
PDIA3	PDIA3	366	0.199	0.085	0.0192589	0.212425		0.094	0.083	0.256363	0.941328
PDIA4	PDIA4	335	0.127	0.061	0.0384886	0.227235		0.007	0.06	0.910117	0.995151
PDIA6	PDIA6	223	0.485	0.204	0.0182813	0.212425		0.266	0.2	0.185916	0.916281
PDYN	PDYN	366	0.06	0.085	0.477931	0.663048		-0.054	0.082	0.510436	0.992722
PEBP1	PEBP1	366	0.189	0.081	0.0202898	0.212425		-0.061	0.079	0.442463	0.981871
PEBP4	PEBP4	366	0.03	0.095	0.75299	0.865744		-0.087	0.092	0.349554	0.958815
PENK	PENK	366	-0.017	0.072	0.813143	0.905453		-0.005	0.07	0.941266	0.995151
PEPD	PEPD	316	0.005	0.113	0.963754	0.984261		-0.132	0.107	0.218221	0.941328
PFN1	PFN1	343	-0.063	0.081	0.434253	0.626525		0.06	0.078	0.444073	0.981871
PGAM1	PGAM1	345	0.129	0.107	0.230911	0.453006		0.067	0.104	0.522581	0.992722
PGAM4	NA	295	0.283	0.11	0.0105045	0.212425		0.014	0.108	0.894106	0.995151
PGK1	PGK1	366	0.151	0.071	0.0332991	0.227235		-0.016	0.069	0.817392	0.995151
PGK2	NA	358	0.157	0.07	0.0252276	0.222987		0.081	0.068	0.237464	0.941328
PGLS	PGLS	221	0.179	0.093	0.0543448	0.239768		0.022	0.089	0.808106	0.995151
PGLYRP2	PGLYRP2	366	-0.101	0.071	0.157805	0.376962		-0.082	0.069	0.240833	0.941328
PGM1	PGM1	264	0.132	0.075	0.0785838	0.280717		-0.024	0.072	0.745195	0.995151
PGRMC1	PGRMC1	344	0.145	0.05	0.00367567	0.178265		0.003	0.049	0.950479	0.995151
PGRMC2	NA	319	0.163	0.052	0.00197758	0.178265		0.014	0.052	0.78523	0.995151
PHLDB3	NA	366	0.213	0.092	0.0207059	0.212793		-0.088	0.09	0.329023	0.958815
PI16	PI16	366	-0.001	0.084	0.989504	0.991988		-0.203	0.081	0.0120989	0.646566
PIANP	PIANP	358	0.159	0.1	0.11323	0.320454		-0.043	0.098	0.661513	0.992722
PIGR	PIGR	295	-0.185	0.098	0.0586445	0.245079		-0.171	0.096	0.0753118	0.915789
PIK3IP1	PIK3IP1	366	0.163	0.081	0.0450052	0.229045		-0.03	0.079	0.702503	0.992722
PILRA	PILRA	185	0.104	0.113	0.356658	0.559266		-0.038	0.112	0.737833	0.995151
PITHD1	PITHD1	257	0.391	0.102	0.000156314	0.0717373		-0.096	0.102	0.347992	0.958815
PKM	PKM	366	0.257	0.085	0.00283286	0.178265		0.023	0.084	0.781991	0.995151
PLA2G15	PLA2G15	327	0.06	0.104	0.567714	0.733255		0.079	0.101	0.436202	0.981871
PLBD2	PLBD2	230	0.125	0.082	0.127143	0.331768		-0.058	0.079	0.468252	0.981871
PLD3	PLD3	359	0.138	0.072	0.0544329	0.239768		-0.023	0.07	0.744995	0.995151
PLD4	PLD4	366	-0.013	0.081	0.877189	0.932471		-0.112	0.078	0.153257	0.915789
PLD5	PLD5	214	0.147	0.095	0.122594	0.329069		0.18	0.087	0.0385199	0.85463
PLEKHB1	PLEKHB1	302	0.106	0.102	0.300365	0.518074		-0.004	0.099	0.971673	0.995151
PLG	PLG	366	-0.123	0.078	0.116565	0.324862		-0.084	0.076	0.269783	0.948706
PLGLA	NA	366	-0.092	0.063	0.148227	0.364029		-0.069	0.062	0.26584	0.946131
PLGLB1	NA	366	-0.074	0.079	0.345873	0.553457		-0.074	0.076	0.330612	0.958815
PLOD1	PLOD1	366	-0.031	0.083	0.708326	0.833858		-0.032	0.081	0.691928	0.992722
PLOD3	PLOD3	349	-0.058	0.08	0.46879	0.657604		-0.107	0.079	0.172961	0.915789
PLS1	NA	274	0.146	0.113	0.198078	0.422736		0.054	0.109	0.622695	0.992722
PLTP	PLTP	366	0.028	0.093	0.761069	0.872032		-0.138	0.09	0.124042	0.915789
PLXDC1	PLXDC1	332	0.272	0.097	0.00532349	0.178603		0.102	0.098	0.296229	0.957292
PLXDC2	PLXDC2	366	0.053	0.087	0.541561	0.711469		-0.046	0.084	0.582745	0.992722
PLXNB2	PLXNB2	366	0.112	0.084	0.180197	0.401908		-0.082	0.081	0.316221	0.957292
PLXNB3	PLXNB3	283	0.079	0.143	0.582682	0.745654		0.013	0.137	0.922648	0.995151
PNOC	PNOC	301	0.13	0.104	0.211477	0.438716		0.011	0.1	0.915532	0.995151
PODXL2	PODXL2	366	0.144	0.067	0.0321821	0.227235		0.005	0.065	0.936228	0.995151
POMGNT1	POMGNT1	366	0.171	0.085	0.0456445	0.229045		-0.026	0.083	0.755099	0.995151
PON1	PON1	366	-0.107	0.079	0.179186	0.40061		-0.069	0.077	0.368964	0.963347
PON3	NA	359	-0.131	0.083	0.113089	0.320454		-0.06	0.081	0.457868	0.981871
POSTN	POSTN	190	0.095	0.197	0.631566	0.782586		-0.024	0.205	0.905514	0.995151
POTEE	NA	366	0.039	0.066	0.549999	0.717484		0.082	0.064	0.198609	0.941328
POTEF	NA	366	0.041	0.065	0.529091	0.704752		0.084	0.063	0.184854	0.916281
POTEI	NA	336	0.033	0.069	0.635994	0.786021		0.119	0.068	0.0809778	0.915789
POTEKP	NA	366	0.008	0.061	0.892171	0.942079		0.079	0.059	0.181123	0.915789
PPIA	PPIA	366	0.163	0.096	0.0912166	0.294823		0.019	0.094	0.838656	0.995151
PPIAL4A	NA	358	0.104	0.101	0.300529	0.518074		0.046	0.098	0.640488	0.992722
PPIAL4C	NA	350	0.11	0.11	0.316185	0.527371		0.047	0.107	0.662952	0.992722
PPIB	PPIB	366	0.065	0.08	0.419569	0.609287		-0.115	0.078	0.141353	0.915789
PPIC	PPIC	366	0.103	0.076	0.176048	0.398843		-0.06	0.074	0.417063	0.973945
PPP5C	PPP5C	273	0.035	0.103	0.735445	0.856296		-0.147	0.099	0.137681	0.915789
PPT1	PPT1	193	0.002	0.093	0.984956	0.990376		-0.102	0.091	0.259869	0.94139
PRAP1	PRAP1	321	-0.079	0.077	0.305979	0.523856		0.008	0.078	0.914715	0.995151
PRCP	PRCP	366	0.083	0.072	0.252295	0.47774		-0.108	0.07	0.121485	0.915789
PRDX1	PRDX1	366	0.126	0.089	0.158353	0.376962		0.128	0.086	0.137264	0.915789
PRDX2	PRDX2	366	0.026	0.064	0.682696	0.821205		0.011	0.062	0.855241	0.995151
PRDX4	NA	366	0.081	0.089	0.363135	0.564126		0.138	0.086	0.110403	0.915789
PRDX6	PRDX6	366	0.086	0.077	0.26318	0.484309		0.008	0.075	0.914856	0.995151
PRELP	PRELP	366	0.023	0.096	0.810423	0.903778		-0.187	0.093	0.0449449	0.870238
PREP	PREP	242	0.171	0.094	0.0723606	0.270795		0.015	0.09	0.870828	0.995151
PRG4	PRG4	366	-0.027	0.081	0.742683	0.86035		-0.213	0.078	0.00645839	0.646566
PRKAR1A	PRKAR1A	210	0.215	0.113	0.0578706	0.243129		0.037	0.117	0.751453	0.995151
PRKCSH	PRKCSH	366	0.167	0.085	0.05043	0.234754		0.027	0.083	0.741029	0.995151
PRNP	PRNP	366	0.124	0.084	0.141204	0.354602		0.039	0.082	0.637669	0.992722
PROC	PROC	366	-0.03	0.099	0.758197	0.870233		-0.08	0.096	0.402999	0.973945
PROCR	PROCR	366	0.003	0.087	0.976298	0.987395		0.035	0.085	0.675413	0.992722
PROS1	PROS1	366	-0.048	0.126	0.704792	0.832228		-0.336	0.121	0.00570996	0.635708
PROZ	PROZ	277	-0.072	0.097	0.457353	0.646732		-0.058	0.095	0.544396	0.992722
PRRG1	PRRG1	340	0.073	0.099	0.461605	0.651218		-0.069	0.095	0.466461	0.981871
PRRT2	PRRT2	358	0.223	0.091	0.0149744	0.212425		0.048	0.088	0.587413	0.992722
PRRT3	PRRT3	366	0.18	0.08	0.0254917	0.222987		0.032	0.078	0.679657	0.992722
PRSS1	PRSS1	349	-0.067	0.073	0.361803	0.563368		-0.076	0.071	0.286691	0.950421
PRSS2	NA	224	-0.126	0.133	0.34555	0.553457		-0.045	0.134	0.739129	0.995151
PRSS23	PRSS23	254	-0.034	0.105	0.747116	0.861958		-0.104	0.101	0.303385	0.957292
PSAP	PSAP	366	0.064	0.071	0.363651	0.564272		-0.016	0.069	0.813401	0.995151
PSAT1	PSAT1	281	0.181	0.097	0.0618514	0.250023		0.041	0.098	0.673417	0.992722
PTGDS	PTGDS	366	0.185	0.087	0.0337489	0.227235		-0.018	0.085	0.833132	0.995151
PTN	PTN	366	0.069	0.083	0.404824	0.600272		-0.102	0.08	0.202507	0.941328
PTPRD	PTPRD	366	0.207	0.085	0.015296	0.212425		0.075	0.083	0.363756	0.963347
PTPRF	PTPRF	366	0.271	0.088	0.00223674	0.178265		0.115	0.086	0.185295	0.916281
PTPRG	PTPRG	366	0.141	0.073	0.0556841	0.241223		0.076	0.071	0.289846	0.953406
PTPRJ	PTPRJ	366	0.142	0.072	0.0499025	0.233929		0.02	0.07	0.780276	0.995151
PTPRK	PTPRK	223	-0.19	0.109	0.0815544	0.287485		-0.087	0.107	0.416769	0.973945
PTPRN	PTPRN	366	0.134	0.088	0.12969	0.335077		0.057	0.086	0.507197	0.992722
PTPRN2	PTPRN2	366	0.191	0.085	0.0255367	0.222987		0.083	0.083	0.318522	0.957292
PTPRR	PTPRR	283	0.131	0.089	0.14346	0.357037		0.075	0.085	0.378791	0.969257
PTPRS	PTPRS	366	0.189	0.088	0.0318914	0.227235		0.014	0.086	0.871899	0.995151
PTPRT	PTPRT	233	0.195	0.122	0.111631	0.320454		0.035	0.115	0.761014	0.995151
PTPRZ1	PTPRZ1	366	0.147	0.077	0.057476	0.242755		0.013	0.075	0.859699	0.995151
PVALB	PVALB	366	0.042	0.07	0.551118	0.717484		-0.08	0.068	0.235191	0.941328
PVR	PVR	366	0.046	0.08	0.562788	0.729986		0.037	0.078	0.631175	0.992722
PZP	NA	252	-0.007	0.174	0.966494	0.98556		0.009	0.169	0.955683	0.995151
QDPR	QDPR	366	0.161	0.077	0.0368114	0.227235		-0.091	0.075	0.224482	0.941328
QPCT	QPCT	315	0.077	0.091	0.400754	0.595838		0.062	0.087	0.475414	0.98205
QSOX1	QSOX1	366	0.175	0.083	0.0365507	0.227235		-0.088	0.081	0.278237	0.950421
QSOX2	QSOX2	366	0.105	0.087	0.226597	0.447169		-0.042	0.084	0.615771	0.992722
RAB1A	NA	280	0.145	0.087	0.0953943	0.29847		0.066	0.087	0.444531	0.981871
RAD23B	RAD23B	344	0.198	0.126	0.115253	0.323138		-0.011	0.122	0.931305	0.995151
RARRES2	RARRES2	366	-0.075	0.074	0.313198	0.527371		-0.224	0.071	0.00185115	0.483267
RBP3	RBP3	211	0.037	0.08	0.648144	0.79296		-0.083	0.072	0.249066	0.941328
RBP4	RBP4	366	-0.103	0.093	0.271564	0.490558		-0.083	0.091	0.359913	0.961689
RCN1	RCN1	350	0.105	0.071	0.140715	0.35404		-0.077	0.068	0.258169	0.941328
RCN2	RCN2	358	0.031	0.078	0.69433	0.825289		0.042	0.076	0.577793	0.992722
RECK	RECK	218	0.195	0.088	0.0280221	0.227235		-0.008	0.084	0.920957	0.995151
RELN	RELN	366	0.019	0.075	0.79603	0.895268		0.021	0.073	0.773497	0.995151
RGMA	RGMA	366	0.102	0.08	0.204946	0.431193		-0.055	0.078	0.482671	0.98205
RGMB	RGMB	366	0.145	0.078	0.0621366	0.250044		0.068	0.076	0.370653	0.963347
RIDA	RIDA	336	0.25	0.081	0.00211227	0.178265		-0.038	0.078	0.630147	0.992722
RNASE1	RNASE1	366	0.109	0.08	0.170695	0.391836		-0.09	0.077	0.246457	0.941328
RNASE2	RNASE2	336	-0.038	0.14	0.784281	0.885714		-0.222	0.135	0.100299	0.915789
RNASE4	RNASE4	366	0.083	0.107	0.442326	0.632706		-0.264	0.103	0.0111773	0.646566
RNASE6	RNASE6	366	0.075	0.091	0.411981	0.604059		-0.048	0.088	0.587344	0.992722
RNASET2	RNASET2	366	0.002	0.067	0.975799	0.987395		-0.022	0.065	0.736379	0.995151
RNF13	RNF13	306	0.129	0.101	0.203286	0.429732		-0.075	0.099	0.451823	0.981871
ROBO1	ROBO1	366	0.127	0.072	0.0784141	0.280717		0.018	0.07	0.792191	0.995151
ROBO2	ROBO2	297	0.159	0.107	0.138919	0.351508		0.102	0.102	0.316133	0.957292
RPS27A	RPS27A	366	0.228	0.094	0.0158225	0.212425		0.04	0.092	0.667102	0.992722
RTN1	RTN1	286	0.258	0.089	0.00410177	0.178265		0.036	0.086	0.681271	0.992722
RTN4R	RTN4R	366	0.085	0.07	0.229969	0.45235		0.083	0.068	0.224657	0.941328
RTN4RL1	RTN4RL1	350	0.152	0.079	0.0542021	0.239768		0.103	0.076	0.179313	0.915789
RTN4RL2	RTN4RL2	366	0.147	0.079	0.0640182	0.25284		0.092	0.077	0.235179	0.941328
S100A4	S100A4	200	0.052	0.079	0.510284	0.69142		-0.009	0.081	0.91199	0.995151
S100A6	S100A6	341	0.071	0.076	0.349375	0.553457		0.104	0.074	0.159454	0.915789
S100A7	S100A7	215	-0.002	0.071	0.976081	0.987395		0.107	0.066	0.106161	0.915789
S1PR1	S1PR1	234	0.009	0.07	0.895647	0.943678		-0.092	0.067	0.172287	0.915789
SAA1	SAA1	231	0.104	0.17	0.543257	0.712258		0.085	0.165	0.608453	0.992722
SAA2	NA	197	0.127	0.191	0.505986	0.687688		0.105	0.189	0.580559	0.992722
SAA4	SAA4	366	-0.085	0.079	0.281997	0.500859		-0.025	0.076	0.739057	0.995151
SBSN	SBSN	224	-0.318	0.223	0.155423	0.375489		0.322	0.206	0.119745	0.915789
SCG2	SCG2	366	0.099	0.089	0.268168	0.48736		0.025	0.086	0.76869	0.995151
SCG3	SCG3	366	0.144	0.083	0.0842943	0.291506		0.068	0.081	0.39939	0.973945
SCG5	SCG5	366	0.11	0.086	0.203879	0.430303		0.014	0.084	0.870597	0.995151
SCGB1A1	SCGB1A1	280	0.023	0.049	0.640393	0.787881		-0.042	0.047	0.381619	0.970421
SCN2B	SCN2B	201	0.261	0.134	0.0519422	0.23802		-0.103	0.13	0.427088	0.981871
SCN3B	SCN3B	360	0.132	0.08	0.0987132	0.301898		0.114	0.077	0.141298	0.915789
SCN4B	SCN4B	344	0.194	0.075	0.0102461	0.212425		-0.038	0.075	0.613516	0.992722
SCRG1	SCRG1	366	0.061	0.083	0.46358	0.65194		-0.039	0.08	0.623876	0.992722
SCUBE2	SCUBE2	261	0.16	0.092	0.0844406	0.291506		-0.096	0.088	0.279406	0.950421
SDF4	SDF4	366	0.049	0.079	0.535683	0.709193		-0.074	0.077	0.336439	0.958815
SEL1L	SEL1L	195	0.108	0.107	0.315656	0.527371		0.193	0.105	0.0667451	0.915789
SELENBP1	SELENBP1	366	0.136	0.079	0.0867505	0.293415		0.005	0.077	0.949788	0.995151
SELENOF	SELENOF	203	-0.263	0.107	0.0149645	0.212425		-0.078	0.107	0.465392	0.981871
SELENOM	SELENOM	359	0.208	0.114	0.0687532	0.26095		-0.101	0.111	0.365609	0.963347
SELENOP	SELENOP	366	0.064	0.098	0.51191	0.692395		-0.119	0.095	0.213926	0.941328
SELL	SELL	357	0.099	0.09	0.271968	0.490558		-0.08	0.088	0.368145	0.963347
SELPLG	SELPLG	267	-0.118	0.088	0.183787	0.406523		-0.257	0.084	0.00241975	0.483267
SEMA3A	SEMA3A	290	0.105	0.124	0.398559	0.595609		-0.018	0.12	0.883677	0.995151
SEMA3B	SEMA3B	366	0.019	0.084	0.823914	0.908784		-0.18	0.081	0.0267939	0.79809
SEMA3C	SEMA3C	280	-0.082	0.079	0.296894	0.514462		-0.037	0.078	0.637709	0.992722
SEMA3G	SEMA3G	366	0.108	0.071	0.12809	0.332935		0.064	0.069	0.352007	0.958815
SEMA4B	SEMA4B	366	0.19	0.09	0.0354416	0.227235		-0.025	0.088	0.777609	0.995151
SEMA4C	SEMA4C	203	-0.101	0.107	0.346568	0.553457		-0.066	0.099	0.504333	0.992722
SEMA4D	SEMA4D	187	0.114	0.117	0.329709	0.538291		0.149	0.113	0.190192	0.919702
SEMA6A	SEMA6A	366	0.026	0.065	0.694325	0.825289		0.009	0.063	0.881504	0.995151
SEMA6B	SEMA6B	273	0.028	0.081	0.729548	0.852735		-0.03	0.078	0.705146	0.992722
SEMA6C	SEMA6C	251	0.238	0.085	0.00550457	0.178603		0.047	0.078	0.544655	0.992722
SEMA6D	SEMA6D	366	0.087	0.066	0.190261	0.414593		0.009	0.065	0.886377	0.995151
SEMA7A	SEMA7A	366	0.051	0.073	0.482302	0.666345		0.03	0.071	0.673972	0.992722
SERPINA1	SERPINA1	366	-0.072	0.087	0.407841	0.603406		-0.129	0.084	0.127006	0.915789
SERPINA10	SERPINA10	360	-0.069	0.066	0.301331	0.518616		-0.033	0.064	0.609454	0.992722
SERPINA3	SERPINA3	366	-0.029	0.102	0.777876	0.882209		-0.203	0.098	0.039661	0.85463
SERPINA4	SERPINA4	366	-0.162	0.084	0.0545715	0.239768		-0.079	0.082	0.333429	0.958815
SERPINA5	SERPINA5	366	-0.064	0.065	0.320758	0.532339		-0.067	0.063	0.287929	0.952161
SERPINA6	SERPINA6	366	-0.069	0.079	0.383896	0.580187		-0.155	0.076	0.0440344	0.870238
SERPINA7	SERPINA7	366	-0.08	0.088	0.365508	0.565893		-0.101	0.086	0.237188	0.941328
SERPINC1	SERPINC1	366	-0.081	0.082	0.32848	0.538291		-0.107	0.08	0.181153	0.915789
SERPIND1	SERPIND1	366	0.039	0.081	0.627922	0.78256		-0.148	0.078	0.0588583	0.915789
SERPINE2	SERPINE2	294	0.14	0.081	0.0858457	0.293303		0.018	0.079	0.824748	0.995151
SERPINF1	SERPINF1	366	0.007	0.077	0.930349	0.963524		-0.11	0.075	0.14397	0.915789
SERPINF2	SERPINF2	366	-0.132	0.083	0.109561	0.318204		-0.147	0.08	0.0672809	0.915789
SERPING1	SERPING1	366	0.015	0.085	0.858435	0.924149		-0.196	0.082	0.0175158	0.679769
SERPINI1	SERPINI1	366	0.091	0.064	0.159137	0.376962		0.046	0.063	0.466078	0.981871
SEZ6	SEZ6	366	0.135	0.076	0.0774095	0.278758		-0.014	0.074	0.85001	0.995151
SEZ6L	SEZ6L	366	0.176	0.084	0.0365306	0.227235		0.085	0.082	0.300885	0.957292
SEZ6L2	SEZ6L2	366	0.177	0.089	0.0466652	0.229045		0.021	0.087	0.809172	0.995151
SF3A1	SF3A1	205	0.156	0.104	0.134764	0.344254		0.145	0.103	0.160293	0.915789
SFRP4	SFRP4	366	-0.147	0.094	0.119031	0.327588		-0.317	0.09	0.000498404	0.332934
SGCE	SGCE	366	0.149	0.074	0.0451883	0.229045		-0.001	0.072	0.984394	0.995608
SH3BGRL	SH3BGRL	366	0.236	0.081	0.00377229	0.178265		0.075	0.08	0.349387	0.958815
SH3BGRL3	SH3BGRL3	366	0.143	0.077	0.0629329	0.251732		0.026	0.075	0.72459	0.992722
SHBG	SHBG	349	-0.014	0.063	0.824009	0.908784		-0.072	0.061	0.238781	0.941328
SHISA4	SHISA4	248	-0.017	0.093	0.853247	0.92079		0.011	0.092	0.908923	0.995151
SHISA5	SHISA5	358	0.168	0.086	0.052592	0.239218		-0.054	0.084	0.518962	0.992722
SHISA6	SHISA6	348	0.089	0.073	0.224125	0.446927		-0.017	0.071	0.809649	0.995151
SHISA8	NA	280	0.119	0.053	0.0260155	0.224237		0.075	0.051	0.137573	0.915789
SIAE	SIAE	366	-0.025	0.075	0.74232	0.86035		-0.086	0.072	0.237508	0.941328
SIGLEC14	SIGLEC14	366	0.021	0.1	0.833686	0.908784		-0.068	0.097	0.482939	0.98205
SIGLEC5	NA	366	0.013	0.105	0.90228	0.94917		-0.073	0.102	0.476318	0.98205
SIRPA	SIRPA	366	0.06	0.083	0.468831	0.657604		-0.021	0.081	0.79056	0.995151
SIRPB1	NA	366	0.094	0.082	0.252013	0.47774		0.01	0.08	0.901623	0.995151
SIRPB1.O00241	NA	366	0.064	0.082	0.43804	0.628603		-0.029	0.08	0.717342	0.992722
SIRPG	NA	366	0.05	0.081	0.535149	0.709193		-0.024	0.079	0.761902	0.995151
SLC38A10	SLC38A10	366	0.243	0.107	0.0235391	0.222987		0.156	0.104	0.135392	0.915789
SLC39A10	SLC39A10	366	0.284	0.105	0.00735914	0.204698		0.045	0.103	0.666194	0.992722
SLC3A2	SLC3A2	366	0.116	0.086	0.179315	0.40061		-0.031	0.084	0.71241	0.992722
SLC5A5	SLC5A5	295	-0.016	0.047	0.733097	0.855387		-0.048	0.048	0.312553	0.957292
SLC6A1	SLC6A1	266	-0.084	0.1	0.399746	0.595838		-0.183	0.098	0.0626158	0.915789
SLIT1	SLIT1	366	0.188	0.092	0.0406387	0.227235		0.054	0.089	0.5493	0.992722
SLITRK1	SLITRK1	366	0.197	0.088	0.0254025	0.222987		0.099	0.086	0.247477	0.941328
SLITRK3	SLITRK3	193	0.279	0.133	0.0364357	0.227235		0.052	0.121	0.665275	0.992722
SLITRK4	SLITRK4	278	0.062	0.113	0.585483	0.746379		-0.052	0.112	0.646185	0.992722
SLITRK5	SLITRK5	352	0.115	0.081	0.156793	0.37648		0.035	0.078	0.653764	0.992722
SLPI	SLPI	366	-0.191	0.099	0.0543646	0.239768		-0.292	0.095	0.00236854	0.483267
SMOC1	SMOC1	359	0.241	0.111	0.0310017	0.227235		-0.089	0.109	0.413023	0.973945
SMPD1	SMPD1	286	-0.008	0.067	0.910971	0.952314		0.016	0.066	0.803841	0.995151
SMPDL3A	SMPDL3A	359	-0.04	0.073	0.584002	0.746211		-0.026	0.071	0.71648	0.992722
SMPDL3B	SMPDL3B	289	-0.007	0.082	0.928647	0.962508		-0.02	0.078	0.801472	0.995151
SNCA	SNCA	231	-0.002	0.142	0.989025	0.991988		0.021	0.133	0.872252	0.995151
SNCG	SNCG	321	0.28	0.096	0.00386696	0.178265		0.029	0.094	0.756806	0.995151
SNED1	SNED1	366	-0.016	0.095	0.86376	0.927278		-0.231	0.092	0.011881	0.646566
SOD1	SOD1	366	0.187	0.08	0.0196694	0.212425		0.005	0.078	0.948229	0.995151
SOD2	SOD2	366	0.282	0.099	0.00465741	0.178603		0.025	0.097	0.801282	0.995151
SOD3	SOD3	366	-0.035	0.085	0.683083	0.821205		-0.083	0.083	0.318608	0.957292
SORCS1	SORCS1	366	0.07	0.076	0.360839	0.562522		0.009	0.074	0.903196	0.995151
SORCS2	SORCS2	366	0.178	0.066	0.00726053	0.204698		0.029	0.065	0.655517	0.992722
SORCS3	SORCS3	366	0.183	0.079	0.0217195	0.216563		-0.014	0.078	0.856743	0.995151
SORL1	SORL1	366	-0.031	0.085	0.720228	0.845541		-0.052	0.083	0.53314	0.992722
SORT1	SORT1	366	0.09	0.085	0.291113	0.507737		-0.126	0.083	0.128977	0.915789
SPARC	SPARC	366	0.032	0.068	0.63182	0.782586		-0.149	0.065	0.0229962	0.731497
SPARCL1	SPARCL1	366	0.066	0.077	0.39215	0.589923		0.017	0.075	0.81685	0.995151
SPINK1	SPINK1	202	0.108	0.116	0.354756	0.557593		-0.03	0.109	0.787427	0.995151
SPINK6	SPINK6	358	0.116	0.08	0.145677	0.360855		0	0.077	0.999285	0.999285
SPINT1	SPINT1	255	-0.069	0.082	0.397896	0.595551		-0.065	0.082	0.424038	0.981829
SPINT2	SPINT2	351	0.158	0.085	0.0635738	0.25284		0.004	0.082	0.95769	0.995151
SPOCK1	SPOCK1	366	0.065	0.078	0.401388	0.595838		-0.019	0.075	0.803872	0.995151
SPOCK2	SPOCK2	366	0.09	0.074	0.226533	0.447169		-0.041	0.072	0.57384	0.992722
SPOCK3	SPOCK3	366	0.139	0.072	0.0530162	0.239696		-0.078	0.07	0.266276	0.946131
SPON1	SPON1	366	0.163	0.091	0.0727795	0.271327		-0.076	0.088	0.389479	0.970791
SPON2	SPON2	319	-0.039	0.084	0.640448	0.787881		-0.099	0.083	0.230332	0.941328
SPP1	SPP1	366	0.151	0.092	0.102583	0.307601		-0.019	0.09	0.83188	0.995151
SRGN	SRGN	191	0.214	0.107	0.0472594	0.229045		-0.102	0.108	0.346393	0.958815
SRPX	SRPX	333	0.093	0.1	0.353519	0.556303		-0.14	0.095	0.143108	0.915789
SSC5D	SSC5D	349	0.124	0.096	0.196405	0.422263		0.002	0.092	0.985908	0.996349
SST	SST	364	0.11	0.097	0.259723	0.483272		0.038	0.094	0.689864	0.992722
ST6GAL2	ST6GAL2	366	0.174	0.073	0.0184628	0.212425		0.062	0.072	0.386806	0.970421
ST6GALNAC1	ST6GALNAC1	278	0.072	0.08	0.370331	0.569347		-0.149	0.077	0.0528036	0.912529
ST8SIA3	ST8SIA3	349	0.253	0.096	0.00873233	0.210729		0.116	0.093	0.215588	0.941328
ST8SIA5	ST8SIA5	285	0.069	0.089	0.442002	0.632706		0.093	0.085	0.275829	0.950421
STC2	STC2	359	0.097	0.08	0.225107	0.447169		-0.066	0.078	0.398745	0.973945
STK31	NA	366	0.154	0.077	0.0456336	0.229045		0.033	0.075	0.661676	0.992722
STMN1	STMN1	359	0.219	0.1	0.0300232	0.227235		0.107	0.098	0.274856	0.950421
STMN2	NA	346	0.21	0.101	0.0377912	0.227235		0.097	0.098	0.32561	0.957292
STMN4	NA	317	0.047	0.103	0.649325	0.79296		0.137	0.099	0.16797	0.915789
STX12	STX12	252	0.024	0.123	0.84243	0.913079		0.192	0.12	0.110669	0.915789
SULF2	SULF2	366	0.168	0.08	0.0356713	0.227235		-0.01	0.078	0.899831	0.995151
SUN3	SUN3	358	-0.048	0.075	0.52332	0.700556		-0.11	0.073	0.131072	0.915789
SUSD5	SUSD5	366	0.162	0.088	0.0670226	0.257037		0.052	0.086	0.543093	0.992722
SYT1	SYT1	270	0.182	0.113	0.109551	0.318204		-0.08	0.111	0.474108	0.98205
SYT2	NA	193	0.058	0.146	0.692708	0.825289		-0.08	0.141	0.569032	0.992722
SYT4	SYT4	203	0.11	0.094	0.243624	0.471029		-0.053	0.089	0.554393	0.992722
SYT7	SYT7	209	0.013	0.119	0.910948	0.952314		-0.033	0.114	0.771894	0.995151
TAC3	TAC3	277	0.176	0.115	0.126693	0.331768		-0.076	0.114	0.505911	0.992722
TAGLN	TAGLN	366	0.04	0.123	0.743459	0.86035		-0.023	0.119	0.850048	0.995151
TAGLN3	TAGLN3	194	0.237	0.103	0.0231071	0.222245		-0.039	0.098	0.69351	0.992722
TALDO1	TALDO1	366	0.09	0.078	0.254731	0.477979		0.034	0.076	0.659348	0.992722
TATDN1	NA	294	0.113	0.089	0.208223	0.43331		0.004	0.084	0.964238	0.995151
TBCA	TBCA	213	0.308	0.11	0.00537884	0.178603		0.005	0.105	0.959385	0.995151
TCN2	TCN2	366	-0.019	0.087	0.829603	0.908784		-0.138	0.084	0.101846	0.915789
TEX15	NA	366	0.144	0.078	0.0665297	0.256854		-0.004	0.076	0.955574	0.995151
TF	TF	366	0.127	0.09	0.160468	0.37826		-0.065	0.088	0.454978	0.981871
TFRC	TFRC	250	0.028	0.073	0.700699	0.832119		-0.038	0.073	0.603394	0.992722
TGFBI	TGFBI	366	0.035	0.102	0.734337	0.856085		-0.225	0.098	0.022158	0.722025
TGFBR3	TGFBR3	366	0.12	0.093	0.198643	0.422852		-0.028	0.091	0.757387	0.995151
TGM4	TGM4	234	-0.095	0.095	0.315969	0.527371		-0.068	0.096	0.479127	0.98205
TGOLN2	TGOLN2	366	0.159	0.077	0.0391509	0.227235		0.036	0.075	0.633182	0.992722
THBS1	THBS1	366	0.035	0.092	0.70294	0.832228		0.03	0.09	0.739972	0.995151
THBS2	THBS2	366	0.07	0.075	0.351577	0.553926		-0.009	0.073	0.901724	0.995151
THBS4	THBS4	366	-0.019	0.094	0.840542	0.913079		-0.052	0.091	0.564811	0.992722
THY1	THY1	366	0.209	0.085	0.0147107	0.212425		0.104	0.083	0.213363	0.941328
TIE1	TIE1	205	0.184	0.103	0.0742146	0.273586		-0.043	0.102	0.675693	0.992722
TIMP1	TIMP1	366	0.044	0.098	0.653584	0.796704		-0.149	0.095	0.116518	0.915789
TIMP2	TIMP2	366	0.008	0.083	0.923954	0.961134		-0.19	0.08	0.0183171	0.679769
TIMP4	TIMP4	366	0.026	0.08	0.745075	0.86035		-0.067	0.078	0.3892	0.970791
TK2	TK2	323	0.125	0.085	0.145946	0.360855		-0.176	0.083	0.0352575	0.85463
TKT	TKT	234	0.084	0.098	0.388879	0.58573		-0.078	0.095	0.413284	0.973945
TMCC1	NA	315	-0.109	0.095	0.251589	0.47774		-0.059	0.094	0.526661	0.992722
TMED7	TMED7	271	0.246	0.08	0.00235168	0.178265		-0.034	0.083	0.678106	0.992722
TMEFF1	TMEFF1	283	0.166	0.083	0.0462781	0.229045		-0.021	0.081	0.793431	0.995151
TMEM132A	TMEM132A	366	0.173	0.077	0.0262642	0.22493		0.098	0.076	0.19403	0.929119
TMEM132B	TMEM132B	343	0.214	0.084	0.0112275	0.212425		0.104	0.082	0.206663	0.941328
TMEM132C	TMEM132C	366	0.103	0.081	0.20459	0.431124		0.056	0.079	0.479709	0.98205
TMEM132D	TMEM132D	366	0.18	0.079	0.0240456	0.222987		0.129	0.077	0.0945038	0.915789
TMEM132E	TMEM132E	202	0.149	0.121	0.220684	0.445369		-0.031	0.115	0.785555	0.995151
TMEM25	TMEM25	302	0.083	0.103	0.41741	0.606812		0.046	0.098	0.638689	0.992722
TMEM59L	TMEM59L	341	0.106	0.099	0.287672	0.507701		0.027	0.097	0.781262	0.995151
TMPRSS13	NA	330	-0.045	0.074	0.540793	0.711469		-0.083	0.072	0.248248	0.941328
TMSB10	NA	366	0.16	0.086	0.0642582	0.25284		0.069	0.084	0.4153	0.973945
TMSB4Y	NA	363	0.174	0.093	0.0613895	0.250023		0.144	0.09	0.109742	0.915789
TNC	TNC	209	0.034	0.085	0.69433	0.825289		0.18	0.083	0.0316933	0.830241
TNFRSF12A	TNFRSF12A	262	0.148	0.106	0.165754	0.385797		-0.174	0.104	0.0969376	0.915789
TNFRSF21	TNFRSF21	366	0.221	0.093	0.0179885	0.212425		0.012	0.091	0.892193	0.995151
TNNC2	NA	252	0.113	0.073	0.122297	0.329069		0.068	0.073	0.352914	0.958815
TNR	TNR	366	0.176	0.072	0.0157359	0.212425		0.063	0.071	0.371255	0.963347
TNXA	NA	366	-0.036	0.091	0.690413	0.825037		-0.147	0.088	0.0950958	0.915789
TNXB	TNXB	366	-0.017	0.082	0.832775	0.908784		-0.173	0.079	0.0293512	0.79809
TPBG	TPBG	291	0.048	0.095	0.614441	0.771516		0.003	0.091	0.972736	0.995151
TPD52	TPD52	320	0.274	0.086	0.0016208	0.178265		0.039	0.085	0.647738	0.992722
TPI1	TPI1	366	0.116	0.079	0.146125	0.360855		0.068	0.077	0.38283	0.970421
TPM1	NA	366	-0.038	0.068	0.577883	0.742357		0.079	0.066	0.232278	0.941328
TPM2	TPM2	366	-0.039	0.068	0.566148	0.732211		0.078	0.066	0.235832	0.941328
TPP1	TPP1	349	0.005	0.079	0.945853	0.971299		0.024	0.076	0.748778	0.995151
TREM2	TREM2	350	0.041	0.082	0.617285	0.773633		-0.083	0.079	0.295619	0.957292
TRHDE	TRHDE	307	0.056	0.068	0.409664	0.604059		0.007	0.066	0.918897	0.995151
TRIM3	TRIM3	246	-0.082	0.089	0.360685	0.562522		-0.037	0.089	0.677515	0.992722
TTR	TTR	366	-0.058	0.089	0.513276	0.692663		-0.093	0.086	0.277619	0.950421
TUBA1A	NA	353	-0.049	0.068	0.477701	0.663048		0.006	0.066	0.925735	0.995151
TWSG1	TWSG1	344	0.095	0.083	0.25642	0.479396		0.078	0.081	0.335743	0.958815
TXN	TXN	366	0.126	0.09	0.163137	0.381965		0.151	0.088	0.0852601	0.915789
TXNDC5	TXNDC5	243	0.367	0.326	0.262543	0.484129		0.401	0.321	0.212595	0.941328
TYRO3	TYRO3	359	0.183	0.079	0.0217212	0.216563		0.061	0.078	0.434198	0.981871
UACA	UACA	366	-0.162	0.077	0.037454	0.227235		-0.043	0.076	0.571877	0.992722
UBE2L3	UBE2L3	226	0.392	0.135	0.00406236	0.178265		0.083	0.138	0.548183	0.992722
UBE2V1	NA	347	0.055	0.096	0.5642	0.731107		-0.013	0.095	0.892222	0.995151
UBQLN1	NA	284	0.341	0.133	0.010826	0.212425		0.057	0.134	0.672073	0.992722
UBQLN2	UBQLN2	291	0.226	0.112	0.0454913	0.229045		0.112	0.112	0.319055	0.957292
UBQLN4	NA	263	0.351	0.136	0.0106698	0.212425		0.093	0.136	0.493005	0.988937
UCHL1	UCHL1	315	0.11	0.127	0.384448	0.580364		-0.052	0.122	0.669575	0.992722
UGT8	NA	366	0.028	0.062	0.648356	0.79296		-0.06	0.06	0.314209	0.957292
UNC5B	UNC5B	358	-0.011	0.054	0.837069	0.911429		-0.082	0.053	0.119504	0.915789
UNC5C	UNC5C	343	0.29	0.103	0.00534175	0.178603		-0.027	0.102	0.79399	0.995151
UNC5D	UNC5D	305	0.131	0.092	0.156612	0.37648		0.101	0.09	0.264636	0.94533
USH2A	USH2A	359	0.047	0.038	0.214227	0.440997		-0.008	0.037	0.822842	0.995151
VAMP1	NA	185	0.127	0.103	0.219928	0.445188		0.046	0.1	0.648386	0.992722
VAMP2	VAMP2	195	0.093	0.108	0.386788	0.583238		0.019	0.103	0.855592	0.995151
VAPA	VAPA	349	0.241	0.079	0.00240335	0.178265		0.014	0.078	0.853454	0.995151
VAPB	NA	234	0.226	0.088	0.0111785	0.212425		0.033	0.086	0.703105	0.992722
VASN	VASN	366	0.197	0.099	0.0474819	0.229045		-0.07	0.097	0.472783	0.98205
VCAM1	VCAM1	366	0.213	0.094	0.023463	0.222987		-0.02	0.091	0.82504	0.995151
VCAN	VCAN	366	0.174	0.08	0.030299	0.227235		-0.001	0.078	0.988432	0.997391
VCL	VCL	283	0.09	0.123	0.463202	0.65194		0.049	0.12	0.683884	0.992722
VGF	VGF	366	0.145	0.095	0.127054	0.331768		0.086	0.093	0.351677	0.958815
VIM	VIM	366	-0.015	0.053	0.779011	0.88231		-0.034	0.051	0.509583	0.992722
VMO1	VMO1	197	-0.028	0.122	0.820861	0.9085		-0.139	0.121	0.249012	0.941328
VNN1	VNN1	187	0.078	0.082	0.342172	0.550847		0.001	0.084	0.991303	0.998233
VSIG4	VSIG4	366	0.124	0.088	0.156961	0.37648		-0.02	0.085	0.816871	0.995151
VSTM2A	VSTM2A	366	0.19	0.097	0.051563	0.23802		0.085	0.095	0.371862	0.963347
VSTM2B	VSTM2B	366	0.21	0.089	0.0184604	0.212425		0.035	0.087	0.69043	0.992722
VTN	VTN	366	-0.168	0.067	0.0125936	0.212425		-0.098	0.065	0.134262	0.915789
VWA1	VWA1	333	0.135	0.092	0.14351	0.357037		0.019	0.09	0.83333	0.995151
VWC2	VWC2	231	0.043	0.113	0.703308	0.832228		-0.195	0.112	0.0837854	0.915789
VWF	VWF	366	0.122	0.1	0.226527	0.447169		0.034	0.098	0.728194	0.992722
WBP2	WBP2	329	0.082	0.081	0.310535	0.526649		0.008	0.08	0.918859	0.995151
WDR1	WDR1	240	0.232	0.111	0.0381322	0.227235		0.069	0.112	0.540532	0.992722
WDR11	WDR11	243	0.063	0.069	0.362658	0.56404		-0.026	0.069	0.709071	0.992722
WFDC1	WFDC1	366	0.047	0.073	0.524557	0.700946		-0.096	0.071	0.174502	0.915789
WFDC2	WFDC2	366	0.05	0.074	0.500454	0.684347		0.023	0.072	0.74994	0.995151
WFIKKN1	NA	316	0.117	0.084	0.167787	0.387157		0.111	0.083	0.182335	0.915789
WFIKKN2	WFIKKN2	366	0.069	0.074	0.351542	0.553926		0.023	0.072	0.747231	0.995151
WSCD2	WSCD2	193	0.243	0.14	0.0841555	0.291506		0.042	0.131	0.750265	0.995151
XAB2	XAB2	324	-0.087	0.134	0.515773	0.69463		0.275	0.125	0.0280907	0.79809
XPNPEP1	NA	275	-0.012	0.109	0.914239	0.953492		-0.15	0.105	0.155111	0.915789
XXYLT1	XXYLT1	366	0.179	0.092	0.0533551	0.239768		0.007	0.09	0.939474	0.995151
XYLT1	XYLT1	342	0.064	0.072	0.375175	0.572839		-0.005	0.07	0.943881	0.995151
YIPF3	YIPF3	366	0.147	0.09	0.10416	0.309488		-0.018	0.088	0.83608	0.995151
YWHAB	YWHAB	327	0.046	0.073	0.528301	0.704402		0.088	0.072	0.226335	0.941328				296
YWHAE	YWHAE	366	0.256	0.125	0.0404716	0.227235		0.08	0.122	0.510845	0.992722				696
YWHAG	YWHAG	319	0.249	0.134	0.0643456	0.25284		0.185	0.132	0.16239	0.915789							0.425287
YWHAZ	YWHAZ	366	0.287	0.139	0.0389049	0.227235		0.153	0.135	0.258583	0.941328
ZADH2	ZADH2	198	-0.196	0.162	0.227974	0.449223		-0.156	0.157	0.322911	0.957292
ZNF648	ZNF648	213	0.046	0.086	0.590382	0.749762		-0.04	0.08	0.615244	0.992722
ZP2	ZP2	366	0.113	0.067	0.0937704	0.297679		-0.065	0.066	0.32013	0.957292

### Sheet: Suppl. Tab. 10
Supplementary Table 10. CSF proteomics associations for GMNC locus for the WUSTL data.
UniProt	EntrezGeneSymbol	N	Beta	se	p
P01023	A2M	825	0.00576353	0.0113364	0.611304
P16112	ACAN	829	0.0226492	0.00998964	0.0236346
P24666	ACP1	826	0.00985888	0.0105799	0.351692
P13686	ACP5	820	0.013024	0.00503828	0.00991194
Q03154	ACY1	788	0.00547177	0.00504958	0.278874
O43184	ADAM12	786	0.00140217	0.00285177	0.623083
Q13443	ADAM9	826	0.0161268	0.00524565	0.00218037
Q76LX8	ADAMTS13	800	-0.000535397	0.00778875	0.945214
Q8TE58	ADAMTS15	774	-0.00440423	0.0020984	0.036159
P18509	ADCYAP1	793	0.00985112	0.00615552	0.109921
Q9UHX3	ADGRE2	804	0.00974034	0.00526655	0.0647625
Q15848	ADIPOQ	826	-0.00792003	0.00895937	0.376961
P35318	ADM	814	0.00141301	0.00290664	0.627008
P30566	ADSL	822	0.0099223	0.00453647	0.0290115
P43652	AFM	818	-0.00680716	0.00525833	0.195847
O00253	AGRP	819	0.00347066	0.00552005	0.529699
P01019	AGT	818	-0.000159458	0.00326114	0.961014
P02765	AHSG	819	-0.000584561	0.00591414	0.921289
P55008	AIF1	821	0.0126435	0.0049059	0.0101363
Q12904	AIMP1	820	0.00708977	0.00404333	0.0799047
O00170	AIP	793	-0.000482439	0.00269972	0.85822
P00568	AK1	809	0.0144208	0.00460137	0.00178752
P14550	AKR1A1	806	0.00989859	0.00509952	0.0526023
P31749 P31751 Q9Y243	AKT1 AKT2 AKT3	824	0.0207966	0.00541727	0.000133186
P02768	ALB	825	-0.011578	0.005576	0.0381704
Q13740	ALCAM	825	0.0150471	0.00453769	0.00095363
P04075	ALDOA	822	0.0211253	0.00459877	5.04928e-06
P03971	AMH	815	-0.000963257	0.00628456	0.878221
Q86SJ2	AMIGO2	819	0.0150661	0.00614213	0.0143815
P03950	ANG	818	-0.00289644	0.00450872	0.520791
Q15389	ANGPT1	808	0.0068376	0.00403527	0.0905697
O15123	ANGPT2	824	0.0114023	0.00516124	0.0274391
Q9BY76	ANGPTL4	805	0.00755393	0.00308828	0.0146618
Q92688	ANP32B	825	0.0239664	0.00583514	4.40962e-05
P04083	ANXA1	812	0.00763311	0.00420886	0.0701173
P08133	ANXA6	809	-0.00329666	0.00416045	0.428375
P02743	APCS	823	-0.0193961	0.010873	0.0748167
P02649	APOE	818	-0.00141045	0.0037148	0.704281
P02649	APOE	813	-0.00467422	0.00330068	0.157125
P02649	APOE	815	-0.00637936	0.00359037	0.0759807
P02649	APOE	808	-0.0040165	0.00333672	0.229053
O14791	APOL1	818	-0.0147476	0.0103158	0.153215
O95445	APOM	821	-0.00710514	0.0077989	0.362544
P05067	APP	819	-0.00424083	0.00359398	0.238356
P15514	AREG	804	-0.000923039	0.00298402	0.757154
P15289	ARSA	825	0.00358656	0.00577967	0.535071
Q9NR71	ASAH2	811	0.0116017	0.00507098	0.022406
P61769	B2M	822	-0.00293768	0.00343847	0.39316
Q92934	BAD	807	-0.00320964	0.00415433	0.439989
P50895	BCAM	821	0.00981894	0.00399457	0.0141775
Q96GW7	BCAN	824	0.0146705	0.00613109	0.0169465
Q16548	BCL2A1	809	-0.000468394	0.00264796	0.859641
P41182	BCL6	800	-0.00458756	0.00515972	0.374215
P02818	BGLAP	823	0.00922168	0.00476618	0.053361
P21810	BGN	818	0.00729811	0.00408035	0.0740556
P55957	BID	818	0.0108914	0.00441017	0.013732
P22004	BMP6	823	0.011183	0.0044099	0.0114028
P18075	BMP7	823	0.00554397	0.00389633	0.155158
P36894	BMPR1A	823	0.0102458	0.00523747	0.0507793
Q13873	BMPR2	822	0.0182543	0.00534482	0.000668775
Q9BWV1	BOC	819	0.00754162	0.00382379	0.0489178
P35613	BSG	821	0.0149328	0.00504415	0.00316207
Q10588	BST1	813	0.0179402	0.00693538	0.00986375
Q9H7M9	C10orf54	829	0.0138727	0.00495861	0.00526821
P02745 P02746 P02747	C1QA C1QB C1QC	805	0.00264185	0.0036804	0.473083
Q07021	C1QBP	790	-0.00169718	0.00281069	0.546131
P00736	C1R	817	0.0317501	0.00803177	8.39509e-05
P06681	C2	817	0.00364262	0.00522123	0.485594
P01024	C3	820	0.000589379	0.00686427	0.931597
P01024	C3	824	0.00106003	0.00749855	0.887617
P01024	C3	816	-0.00122321	0.00415137	0.768336
P0C0L4 P0C0L5	C4A C4B	818	0.00144201	0.00747901	0.847158
P01031	C5	824	-0.0111706	0.00878866	0.204085
P01031	C5	816	-0.0150424	0.00990774	0.129345
P01031,P13671	C5 C6	824	-0.0128482	0.00911618	0.159103
P13671	C6	824	-0.00505661	0.00776605	0.515155
P10643	C7	813	0.00467482	0.00484289	0.334689
P02748	C9	815	-0.00406311	0.0039183	0.300068
P00915	CA1	829	0.00607912	0.0233094	0.794311
Q9NS85	CA10	816	0.0117342	0.00625957	0.0612098
P07451	CA3	815	-0.00621719	0.0194936	0.749859
P22748	CA4	818	0.017067	0.00599205	0.00450771
Q9BY67	CADM1	816	0.0125266	0.00507314	0.0137489
Q8N126	CADM3	814	0.0157654	0.00496893	0.00156739
Q14012	CAMK1	809	-0.0020414	0.00414163	0.62222
Q8N5S9	CAMKK1	827	-0.0111749	0.00814611	0.1705
P40121	CAPG	797	0.00188635	0.00534183	0.724087
Q92851	CASP10	821	0.00745016	0.00446129	0.0953149
P20810	CAST	817	0.0098626	0.00390519	0.0117441
P04040	CAT	803	0.00443587	0.011697	0.704618
Q76M96	CCDC80	822	0.0090888	0.00506828	0.0733031
P51671	CCL11	810	-0.010411	0.00496967	0.0364948
Q16627	CCL14	824	-0.0108039	0.00717794	0.132674
Q16663	CCL15	818	0.00106394	0.00605175	0.860489
O15467	CCL16	809	-0.0192663	0.00813961	0.0181724
P55774	CCL18	821	-0.0113689	0.00900147	0.206952
P13500	CCL2	808	-0.000949486	0.00443333	0.830469
O00585	CCL21	819	0.00785253	0.00521029	0.132172
O00626	CCL22	801	-0.00158585	0.00709601	0.823216
P55773	CCL23	820	-0.00187801	0.004895	0.701332
Q8NHW4	CCL4L1	790	-0.000163031	0.00565593	0.977012
P13501	CCL5	742	-0.00714471	0.00742042	0.335945
Q6YHK3	CD109	814	0.0123252	0.00429966	0.00425853
Q86VB7	CD163	820	0.00929655	0.00473383	0.0498898
Q8N6Q3	CD177	772	-0.0126067	0.0180324	0.484695
P41217	CD200	827	0.0139897	0.0065795	0.0337825
Q9NNX6	CD209	825	0.0128125	0.00592106	0.0307639
Q9NZQ7	CD274	820	0.0136241	0.00484764	0.00506686
Q08708	CD300C	825	0.0168943	0.00536366	0.00169386
P20138	CD33	800	0.0144014	0.00770672	0.0620392
P16671	CD36	806	0.00164925	0.00338709	0.626448
Q08722	CD47	796	-0.00495692	0.00488482	0.310534
P09326	CD48	803	0.00610481	0.00504407	0.226528
P08174	CD55	825	0.0132195	0.00428672	0.00211278
P13987	CD59	822	0.0101808	0.00377422	0.0071325
O43866	CD5L	816	-0.0279775	0.0113263	0.0137125
Q01151	CD83	822	0.0181091	0.00507234	0.000377807
Q9UIB8	CD84	819	0.00926233	0.00438744	0.035071
P42081	CD86	766	0.0050861	0.00277975	0.0676904
Q9NPY3	CD93	826	0.00382193	0.00415395	0.357808
P12830	CDH1	829	-0.006878	0.00529719	0.194508
P33151	CDH5	818	0.00767297	0.00434941	0.0780877
Q49AH0	CDNF	829	0.0114983	0.00434389	0.0082773
Q4KMG0	CDON	821	0.0112538	0.00537057	0.0364412
P00751	CFB	822	-0.00122719	0.00493648	0.803736
P0CG37	CFC1	820	0.0154247	0.00478964	0.00133122
P00746	CFD	825	-0.00552028	0.00623591	0.376289
P08603	CFH	804	-0.00304392	0.00295117	0.302655
Q9BXR6	CFHR5	811	-0.0029744	0.00807706	0.712783
P05156	CFI	819	-0.00393475	0.00395715	0.320356
P23528	CFL1	814	0.00783741	0.00478289	0.101682
P27918	CFP	818	-0.0136594	0.00816284	0.0946432
P01215,P01233	CGA CGB	817	0.0181479	0.0118985	0.127598
P01215, P01225	CGA FSHB	828	0.0123061	0.0138487	0.374474
P01215, P01229	CGA LHB	827	0.00293123	0.011039	0.790665
P10645	CHGA	820	0.0229842	0.00744255	0.00208262
P36222	CHI3L1	831	-0.00563772	0.00925995	0.542807
Q13231	CHIT1	785	0.0176525	0.0163367	0.280236
Q9Y259	CHKB	786	-0.00398164	0.00288384	0.167779
O00533	CHL1	824	0.0073746	0.00371472	0.0474546
Q9BU40	CHRDL1	820	-0.000531717	0.00509993	0.916989
Q9GZX3	CHST6	719	0.00295888	0.00369843	0.423957
Q8WWK9	CKAP2	822	0.00201419	0.00514679	0.695643
P12277	CKB	824	0.00637787	0.00507933	0.209604
Q9Y240	CLEC11A	815	0.00737202	0.00541322	0.173626
Q9Y240	CLEC11A	811	0.006588	0.00548172	0.229793
Q9H2X3	CLEC4M	810	-0.00612157	0.00359356	0.0888672
Q9BXN2	CLEC7A	786	0.00182427	0.00488804	0.709094
O00299	CLIC1	809	0.00441901	0.00550392	0.422281
P10909	CLU	813	-0.00111096	0.0033124	0.737416
Q96KN2	CNDP1	817	-0.00318602	0.00345483	0.356704
P26992	CNTFR	827	0.0188959	0.00540776	0.000501123
Q12860	CNTN1	819	-0.00197185	0.00329388	0.549582
Q02246	CNTN2	824	0.0104988	0.00492298	0.0332572
Q8IWV2	CNTN4	819	0.0176481	0.00539744	0.00112225
O94779	CNTN5	824	0.0222899	0.00645377	0.00058145
P39060	COL18A1	806	0.00717943	0.00389676	0.0657886
Q9BWP8	COLEC11	831	0.0106867	0.0104693	0.307667
Q5KU26	COLEC12	816	0.00562845	0.0039076	0.150148
Q86VX2	COMMD7	769	-0.00129151	0.00339352	0.70362
Q14019	COTL1	811	0.00475154	0.00396298	0.230891
Q96IY4	CPB2	827	-0.00698543	0.00620237	0.26039
P16870	CPE	821	0.00988644	0.0045121	0.0287299
Q99829	CPNE1	777	0.0125346	0.00594533	0.0353288
Q96HD1	CRELD1	825	0.0101392	0.00604122	0.0936659
P46108	CRK	827	0.0182299	0.00464726	9.494e-05
P02741	CRP	826	-0.0208753	0.0242303	0.389197
O95825	CRYZL1	826	0.0238265	0.00866791	0.00611368
P09603	CSF1	822	0.00227941	0.00375652	0.544162
P07333	CSF1R	817	0.0100026	0.00416366	0.016516
P09919	CSF3	736	-2.78751e-05	0.00373357	0.994045
P0DML2 P0DML3	CSH1 CSH2	794	-0.001802	0.00310167	0.561424
P41240	CSK	814	-0.00183889	0.00853028	0.829376
P68400 P67870	CSNK2A1 CSNK2B	809	0.00191189	0.00426928	0.654401
P50461	CSRP3	826	0.0121647	0.00847851	0.151737
P01034	CST3	818	-0.00328773	0.00348315	0.345505
Q15828	CST6	825	0.00461649	0.00650364	0.478012
P29279	CTGF	811	-0.000681681	0.00273111	0.802962
P10619	CTSA	820	-0.0026594	0.00526834	0.613845
P07858	CTSB	823	0.00825887	0.00493463	0.0945845
P07339	CTSD	819	-0.00684932	0.004148	0.0990799
P14091	CTSE	696	0.000778056	0.0034873	0.823516
Q9UBX1	CTSF	816	-0.00334804	0.00479658	0.485376
P09668	CTSH	813	0.000168801	0.00799786	0.983167
P25774	CTSS	820	0.00398502	0.00494316	0.420383
Q9UBR2	CTSZ	809	0.00274885	0.00400489	0.492678
P09341	CXCL1	804	-0.00251913	0.00551422	0.647909
P02778	CXCL10	813	-0.000235	0.0091896	0.979605
O14625	CXCL11	805	-0.0183408	0.0103146	0.0757638
P48061	CXCL12	814	-0.00469178	0.00504714	0.352863
Q9H2A7	CXCL16	823	0.011885	0.00446717	0.00795646
P19876 P19875	CXCL3 CXCL2	803	-0.00271141	0.0025397	0.286023
P10145	CXCL8	814	-0.00249856	0.00503095	0.61958
P99999	CYCS	806	0.0124777	0.00419056	0.00299392
P08684	CYP3A4	807	0.0001867	0.00357404	0.958352
Q9UJU6	DBNL	825	0.00615268	0.00405403	0.129487
P07585	DCN	828	-0.000615978	0.00471179	0.89602
Q13561	DCTN2	806	-0.00565161	0.00301996	0.0616551
Q9H773	DCTPP1	809	0.00912485	0.00420427	0.0302733
Q08345	DDR1	814	-0.000936438	0.00700983	0.893761
Q16832	DDR2	796	0.00275596	0.00239775	0.250744
O43323	DHH	818	0.010015	0.00447869	0.025615
Q9NR28	DIABLO	814	-0.0020283	0.00372223	0.585964
O94907	DKK1	782	0.00581537	0.0060337	0.335442
Q9UBP4	DKK3	814	-3.77389e-05	0.00299803	0.98996
Q9UBT3	DKK4	812	0.00897708	0.00657284	0.172391
O00548	DLL1	823	0.0192798	0.00517799	0.000210165
Q9NR61	DLL4	810	0.0128299	0.00400637	0.00141713
Q9UHL4	DPP7	807	-0.00167668	0.00374619	0.654587
Q07507	DPT	817	0.00163896	0.00617039	0.790603
Q02487	DSC2	814	0.0127321	0.00403996	0.00168455
O60469	DSCAM	823	0.0167576	0.00532275	0.00170245
P42892	ECE1	822	-0.00235683	0.00545126	0.665605
Q16610	ECM1	811	0.00719411	0.00358682	0.0452247
Q9HAV5	EDA2R	812	0.0102487	0.00588566	0.0820148
Q9UNE0	EDAR	820	0.00519896	0.00353814	0.142112
Q12805	EFEMP1	804	0.00166941	0.00273695	0.54207
O43921	EFNA2	822	0.0112242	0.00541461	0.038493
P52797	EFNA3	820	0.0175148	0.0064869	0.00707847
P52798	EFNA4	825	0.00780203	0.00373249	0.0369014
P52803	EFNA5	824	0.0169402	0.00629482	0.00726772
P98172	EFNB1	824	0.0148942	0.00414616	0.000347522
P52799	EFNB2	828	0.0197871	0.00515917	0.000135073
Q15768	EFNB3	825	0.0226022	0.00593388	0.000150052
P01133	EGF	817	0.0236267	0.00617188	0.000139152
P00533	EGFR	827	0.010947	0.00521732	0.0361946
Q15056	EIF4H	811	0.00774354	0.00437756	0.0772899
P63241	EIF5A	785	-0.00533735	0.0042791	0.212663
P06733	ENO1	821	0.0120374	0.00549154	0.0286653
P09104	ENO2	820	0.0127526	0.00556031	0.0220755
P49961	ENTPD1	821	0.0198115	0.00456507	1.60699e-05
O75356	ENTPD5	782	0.00309694	0.00322861	0.33775
P11171	EPB41	813	0.000140874	0.0070045	0.983959
P21709	EPHA1	795	-0.00337207	0.00487118	0.488987
Q5JZY3	EPHA10	824	0.0271494	0.00696287	0.000104507
P29317	EPHA2	814	0.00979913	0.00375441	0.00922245
P29320	EPHA3	784	0.0108412	0.00435105	0.0129254
P54756	EPHA5	822	0.0211518	0.00610252	0.000555936
P29323	EPHB2	822	0.0145742	0.00517572	0.00498272
O15197	EPHB6	822	0.0246756	0.00725897	0.000708606
Q9NZ08	ERAP1	787	0.0146361	0.00958754	0.127274
P21860	ERBB3	826	0.0132148	0.00583086	0.0236916
O14944	EREG	782	0.00224877	0.00254736	0.377629
P30040	ERP29	817	0.00181218	0.00413149	0.66105
Q96AP7	ESAM	821	0.0137266	0.00517539	0.00815191
P10768	ESD	787	0.0118475	0.00751567	0.115348
Q9NQ30	ESM1	822	0.00642705	0.00594128	0.279681
P00742	F10	816	0.00807576	0.00500693	0.107156
P00742	F10	814	0.00761139	0.00563508	0.177168
P03951	F11	822	-0.00795633	0.00838498	0.342966
P00734	F2	809	-0.0025718	0.0140325	0.854629
P00734	F2	819	-0.00603349	0.00373788	0.106887
P13726	F3	796	0.0122159	0.00339363	0.000338704
P12259	F5	823	-0.00137448	0.0058812	0.815271
P08709	F7	815	-0.00361822	0.00743425	0.626606
P00740	F9	825	-0.00711932	0.00692278	0.304072
P00740	F9	821	-0.00848809	0.0069037	0.219243
P05413	FABP3	816	0.0133583	0.0063898	0.0368804
P58499	FAM3B	822	0.00514181	0.00841513	0.541358
Q96BQ1	FAM3D	803	0.00371048	0.00634417	0.558806
Q12884	FAP	805	0.00698294	0.00413602	0.0917432
P25445	FAS	825	0.0129893	0.00524127	0.013404
P48023	FASLG	741	0.00389671	0.00316844	0.21915
P06734	FCER2	822	0.0343232	0.0096767	0.000412079
P12314	FCGR1A	824	0.0170296	0.00596978	0.00444622
P31994	FCGR2B	803	-0.00547405	0.014983	0.714948
O75015	FCGR3B	811	0.00952896	0.00449653	0.0343835
O75636	FCN3	807	-0.0188935	0.00922579	0.0408979
Q9UGM5	FETUB	811	-0.00476377	0.00693623	0.492411
P02671 P02675 P02679	FGA FGB FGG	795	-0.00810352	0.00760073	0.286685
P02671 P02675 P02679	FGA FGB FGG	800	-0.0160373	0.0121001	0.185428
O15520	FGF10	785	-0.00180625	0.00293076	0.537872
O43320	FGF16	772	-0.0016402	0.00274051	0.549683
O95750	FGF19	826	0.00278706	0.00679122	0.681627
P21781	FGF7	814	-0.0030734	0.00440013	0.485081
P11362	FGFR1	821	0.00778165	0.00380606	0.0412237
P21802	FGFR2	767	-0.00458067	0.00313184	0.14399
P02679	FGG	802	-0.0215977	0.0109584	0.0490856
O43915	FIGF	829	0.0102353	0.00722315	0.15686
Q9NZU1	FLRT1	823	0.0153562	0.00383563	6.81219e-05
O43155	FLRT2	810	0.00928459	0.0036602	0.011382
Q9NZU0	FLRT3	829	0.0128666	0.0043168	0.00296237
P35916	FLT4	825	0.00811438	0.00489074	0.0974755
P02751	FN1	816	0.00765378	0.00363148	0.0353734
P02751	FN1	816	0.00830317	0.00356359	0.0200531
P02751	FN1	814	0.00411602	0.00319499	0.198023
Q04609	FOLH1	774	0.00264114	0.00460127	0.566135
Q92765	FRZB	822	0.00493292	0.00549988	0.370031
Q12841	FSTL1	811	-0.000111838	0.00295773	0.969847
O95633	FSTL3	823	0.00368193	0.00414413	0.374553
P02794 P02792	FTH1 FTL	823	0.0110777	0.00605635	0.0677524
Q11128	FUT5	822	0.00815651	0.00656959	0.21476
P06241	FYN	779	0.00119831	0.00221789	0.589151
P54826	GAS1	828	0.0130052	0.0052612	0.013643
O95390	GDF11	825	0.0194127	0.00540014	0.000344167
O95390 O14793	GDF11 MSTN	822	0.0112999	0.00456968	0.0136106
Q99988	GDF15	823	0.00675694	0.00647725	0.297176
P43026	GDF5	803	0.00280628	0.00403516	0.486972
P50395	GDI2	827	0.0143844	0.00432302	0.000915934
P14136	GFAP	827	0.0178332	0.0056708	0.00172268
P56159	GFRA1	819	0.00233848	0.00432688	0.589034
O00451	GFRA2	825	0.0261582	0.00790099	0.000971553
P10912	GHR	819	-0.00307723	0.00667414	0.644875
P22749	GNLY	827	0.0251527	0.0132612	0.0582206
P15586	GNS	822	-0.00749032	0.0054852	0.172459
Q9HCN6	GP6	806	-0.01022	0.00725518	0.159333
Q8N158	GPC2	773	0.0102567	0.00417564	0.0142592
P51654	GPC3	826	-0.00572158	0.00543615	0.29288
P78333	GPC5	822	0.0197762	0.0057169	0.000570019
Q9Y625	GPC6	819	0.00857378	0.00399966	0.0323614
P21695	GPD1	787	0.00902842	0.00612305	0.140754
P06744	GPI	827	0.0182719	0.00577121	0.00160285
Q14956	GPNMB	823	-0.00204183	0.00708216	0.773186
P24298	GPT	825	0.0116452	0.00451386	0.0100579
P62993	GRB2	820	0.0200858	0.0051247	9.62921e-05
P28799	GRN	816	0.011627	0.00387823	0.00280128
P06396	GSN	821	0.0065189	0.00370243	0.0786658
P09211	GSTP1	822	0.00428747	0.00623098	0.491593
P12544	GZMA	823	0.000605523	0.00697875	0.930878
P46952	HAAO	770	-0.0066485	0.00570484	0.244219
P81172	HAMP	817	-0.0158499	0.00953225	0.0967488
P10915	HAPLN1	814	0.0042629	0.00918784	0.642794
Q8TDQ0	HAVCR2	819	0.0221919	0.00577492	0.000131201
Q6ZVN8	HFE2	820	0.0289436	0.00879256	0.00103864
P14210	HGF	818	0.00534076	0.00516972	0.301874
Q04756	HGFAC	809	0.00241895	0.0104998	0.817855
Q9UM44	HHLA2	795	0.00239151	0.00363144	0.510374
P49773	HINT1	765	0.00391799	0.00353002	0.267395
P22626	HNRNPA2B1	785	5.99905e-05	0.00567353	0.991566
Q99729	HNRNPAB	795	0.0057407	0.00521262	0.271101
P00738	HP	831	0.0700771	0.0566255	0.216236
P15428	HPGD	805	-0.00472416	0.00362346	0.19269
P02790	HPX	799	-0.0153176	0.0137924	0.267089
O60243	HS6ST1	823	0.00689909	0.00474686	0.1465
P07900 P08238	HSP90AA1 HSP90AB1	827	0.0185969	0.0049685	0.000194648
P08238	HSP90AB1	824	0.0188252	0.00483702	0.000107629
P0DMV8	HSPA1A	827	0.000915147	0.00457988	0.841672
P11142	HSPA8	825	0.0052029	0.00530175	0.326709
P10809	HSPD1	823	0.0101832	0.00902347	0.259435
O43464	HTRA2	826	0.0170273	0.00564322	0.00262993
Q70626	Human-virus	798	0.00757506	0.00572206	0.185944
P21815	IBSP	814	0.0335752	0.0226627	0.138863
P05362	ICAM1	822	0.00622989	0.00717327	0.385386
P13598	ICAM2	808	-0.00123444	0.00265683	0.642325
Q9UMF0	ICAM5	821	0.0204618	0.00665604	0.00218188
O75144	ICOSLG	825	0.0166155	0.00604661	0.0061309
P22304	IDS	825	0.00803005	0.00587688	0.172198
P35475	IDUA	820	0.00122863	0.00565805	0.828148
P17181	IFNAR1	820	0.0131033	0.00430672	0.00242206
P01579	IFNG	807	0.0135085	0.00585861	0.0213811
P15260	IFNGR1	824	0.0116554	0.0039934	0.0036125
P38484	IFNGR2	809	0.0105634	0.00505412	0.0369288
P05019	IGF1	823	-0.00446101	0.00445441	0.316894
P08069	IGF1R	828	0.0168872	0.00505965	0.000883253
P11717	IGF2R	820	0.00957893	0.00437743	0.028937
P08833	IGFBP1	822	0.000298462	0.00972828	0.975532
P18065	IGFBP2	802	-0.00567146	0.00300939	0.0598524
P17936	IGFBP3	816	0.00564151	0.00653515	0.388255
P22692	IGFBP4	807	0.00247928	0.00281103	0.378054
P24593	IGFBP5	815	0.00249425	0.00328527	0.447942
P24592	IGFBP6	820	-0.00311587	0.0035467	0.37992
Q16270	IGFBP7	818	-0.00802879	0.00408335	0.0496155
P01876 P01877	IGHA1 IGHA2	825	-0.0168719	0.0111521	0.130696
P01880	IGHD IGK@ IGL@	824	-0.0410478	0.0264772	0.121459
P01857	IGHG1 IGHG2 IGHG3 IGHG4 IGK@ IGL@	816	-0.00586567	0.00373315	0.116522
P01871	IGHM IGJ IGK@ IGL@	819	-0.00524327	0.0136257	0.700481
Q13651	IL10RA	795	0.000362239	0.00271761	0.893995
Q99665	IL12RB2	794	0.00471239	0.00306738	0.124871
P78552	IL13RA1	673	0.000894609	0.00415735	0.829688
Q14005	IL16	815	0.00318383	0.00369497	0.389129
Q96F46	IL17RA	816	0.0120838	0.00690366	0.0804397
Q9NRM6	IL17RB	809	0.00766229	0.00563396	0.174209
O95998	IL18BP	823	0.0183534	0.00478697	0.000135839
Q13478	IL18R1	827	0.00581139	0.00680704	0.393505
Q9UHD0	IL19	779	-0.00913503	0.00629387	0.147073
P01583	IL1A	818	0.00786195	0.00339813	0.0209403
P14778	IL1R1	823	0.00485857	0.0041694	0.244243
P27930	IL1R2	819	-0.00259296	0.00682619	0.704153
Q9NPH3	IL1RAP	809	0.00527268	0.0072221	0.465558
Q01638	IL1RL1	830	-0.00710969	0.0141985	0.616693
Q9UHF4	IL20RA	802	0.000820571	0.00335026	0.806576
Q9GZX6	IL22	811	0.00502755	0.00454953	0.269463
Q13007	IL24	781	-0.00634221	0.00389108	0.103525
Q6UWB1	IL27RA	814	0.0197973	0.00644007	0.00218319
Q6ZMJ4	IL34	810	-0.0069481	0.00387821	0.0735803
Q9UHA7	IL36A	813	-0.00743417	0.00792173	0.348295
P26951	IL3RA	798	-0.00192172	0.00263004	0.465192
P08887	IL6R	829	0.0116912	0.00617333	0.058603
P40189	IL6ST	819	0.0113751	0.00482566	0.0186511
P15248	IL9	821	0.0131968	0.00702044	0.0604993
P20839	IMPDH1	736	-0.0037141	0.00381765	0.33094
P12268	IMPDH2	806	-0.00574039	0.00343107	0.0947096
P08476	INHBA	822	0.00732304	0.0068587	0.285974
P08476 P09529	INHBA INHBB	816	0.00775341	0.00575317	0.178143
P06213	INSR	829	0.0168661	0.00477062	0.000430072
P10914	IRF1	824	0.010553	0.00695442	0.129543
P05161	ISG15	812	0.0130076	0.00523325	0.0131377
Q6UXK2	ISLR2	821	0.0288574	0.00740135	0.000104636
P56199, P05556	ITGA1 ITGB1	812	0.0169028	0.00726583	0.0202499
P06756, P18084	ITGAV ITGB5	817	0.00990566	0.00431706	0.0220165
Q14624	ITIH4	823	-0.00460991	0.00851518	0.588397
P78504	JAG1	824	0.0143403	0.00453873	0.00163879
P57087	JAM2	822	0.0179591	0.00464448	0.000119138
Q9BX67	JAM3	823	0.0166441	0.00483813	0.000611042
P35968	KDR	823	0.00420153	0.0045347	0.354448
Q8IZU9	KIRREL3	825	0.0187814	0.00535744	0.000480428
P10721	KIT	812	0.0136801	0.00533691	0.01055
Q9UBX7	KLK11	808	-0.0138779	0.0073646	0.0598738
O60259	KLK8	822	0.0130737	0.00561195	0.0200717
P03952	KLKB1	827	-0.00507761	0.00703555	0.470681
P01042	KNG1	807	-0.00629657	0.00404793	0.120224
Q14974	KPNB1	800	0.000583058	0.00444628	0.895703
P05783	KRT18	825	0.0204846	0.00506775	5.79998e-05
P32004	L1CAM	824	0.019232	0.006178	0.00191708
P25391, P07942, P11047	LAMA1 LAMB1 LAMC1	826	0.0108656	0.00478382	0.0233878
Q6UX15	LAYN	817	0.0203649	0.00696911	0.0035734
P18428	LBP	821	-0.0115647	0.0111082	0.298144
Q9UIC8	LCMT1	773	-0.00337175	0.0028701	0.240449
P80188	LCN2	826	-0.00809982	0.00681629	0.235061
P07195	LDHB	806	0.0102589	0.00486233	0.0351819
P41159	LEP	831	-0.011127	0.0108411	0.305019
P48357	LEPR	798	0.000877986	0.00700372	0.900271
P17931	LGALS3	802	0.00199455	0.00396323	0.614919
Q08380	LGALS3BP	820	0.00283281	0.00368742	0.442572
O00214	LGALS8	781	0.0103506	0.00357109	0.00385722
O00182	LGALS9	804	0.00217401	0.00329157	0.509139
Q99538	LGMN	818	-0.00659569	0.00504197	0.191194
P42702	LIFR	824	0.0122186	0.00477799	0.0107309
Q8NHL6	LILRB1	802	0.0146077	0.00667164	0.0288507
Q8N423	LILRB2	821	0.00342788	0.00479831	0.47519
Q12907	LMAN2	797	-0.00451919	0.00443839	0.308895
Q6UXM1	LRIG3	822	0.011741	0.00388115	0.00256385
Q07954	LRP1	828	0.00900105	0.00521921	0.0849787
Q9NZR2	LRP1B	806	-0.0142729	0.0110982	0.198797
Q14114	LRP8	825	0.0206466	0.00617528	0.000865405
Q5S007	LRRK2	796	-0.00483674	0.00392232	0.217896
Q13449	LSAMP	817	0.0139187	0.00410831	0.000738469
Q8N2S1	LTBP4	825	0.00848559	0.00396524	0.0326528
P51884	LUM	820	0.00645656	0.00451231	0.152853
O95711	LY86	821	0.00464014	0.0039233	0.237271
P07948	LYN	820	0.00308125	0.00642368	0.631592
Q9Y5Y7	LYVE1	824	0.00566937	0.00510738	0.267313
P61626	LYZ	820	-0.00193453	0.00566804	0.732964
Q15759	MAPK11	736	-0.000639812	0.00290149	0.825535
Q16539	MAPK14	800	0.0029723	0.00414032	0.473037
P27361	MAPK3	818	0.00766468	0.00448768	0.088033
O00339	MATN2	808	-0.000674626	0.00355865	0.849692
P02144	MB	820	-0.00956525	0.0112038	0.393495
Q07820	MCL1	761	0.00423445	0.00284361	0.13688
P40925	MDH1	814	0.023015	0.00513302	8.40587e-06
Q15648	MED1	817	0.0108224	0.00349619	0.00203305
P08581	MET	830	0.0160716	0.00607641	0.00832791
Q9BY79	MFRP	828	0.00219815	0.00854493	0.797054
Q16674	MIA	824	-0.00142537	0.00685858	0.835419
Q29980	MICB	810	0.00116739	0.00586787	0.842356
P14174	MIF	822	0.0200741	0.005174	0.000113042
Q495T6	MMEL1	781	-0.00188959	0.00550501	0.731505
P03956	MMP1	792	0.00804927	0.00750601	0.283883
P50281	MMP14	780	0.00359553	0.00321978	0.264473
P08253	MMP2	820	0.00425164	0.00337832	0.208573
P09237	MMP7	760	-0.00471013	0.00824718	0.56809
P22894	MMP8	747	-0.0110229	0.00602357	0.0676623
P14780	MMP9	810	0.00512567	0.00784919	0.513932
P05164	MPO	779	-0.000371464	0.00945197	0.968661
P22897	MRC1	823	0.00704667	0.00567976	0.21509
Q9UBG0	MRC2	815	0.0155845	0.00387043	6.19734e-05
P26038	MSN	750	0.00127989	0.00312073	0.681834
P26927	MST1	754	0.011384	0.0119211	0.339918
O14793	MSTN	816	0.00433674	0.00432335	0.316117
P15941	MUC1	822	0.0116219	0.00401881	0.00393222
Q9Y5N5	N6AMT1	798	-0.00319582	0.00510248	0.531282
Q02083	NAAA	822	-0.00648201	0.00802205	0.419314
Q9UJ70	NAGK	812	-0.0020172	0.00407124	0.620401
P41271	NBL1	827	0.0300599	0.0110846	0.00683179
P13591	NCAM1	822	0.0173765	0.00464002	0.000193239
Q7Z3B1	NEGR1	810	0.00615463	0.00352204	0.0809428
P01138	NGF	740	-0.00337848	0.00225224	0.134035
P14543	NID1	818	0.00728058	0.0036617	0.0471164
Q14112	NID2	821	0.00498133	0.00348264	0.153009
Q8N0W4	NLGN4X	823	0.0193689	0.00853199	0.0234605
P15531	NME1	816	0.00369219	0.0052101	0.478741
P22392	NME2	812	0.00740709	0.0044893	0.0993473
Q13253	NOG	816	0.0110878	0.00452783	0.0145457
P46531	NOTCH1	827	0.0141496	0.00386209	0.000264661
Q9UM47	NOTCH3	821	0.0124429	0.00418041	0.00300286
P16860	NPPB	824	0.0140685	0.00543552	0.00981902
Q92823	NRCAM	822	0.00570228	0.00392531	0.146696
O14786	NRP1	824	0.0134001	0.00425452	0.00169486
P58400	NRXN1	823	0.0261641	0.00787131	0.000927269
Q9HDB5	NRXN3	811	0.00322078	0.00441268	0.465671
Q9UNZ2	NSFL1C	813	0.0239994	0.00522986	5.17136e-06
O95631	NTN1	810	0.00627586	0.00485602	0.196597
Q9HB63	NTN4	820	0.0137252	0.00501191	0.00630762
P04629	NTRK1	782	-0.00186603	0.00229283	0.415981
Q16620	NTRK2	829	0.0198765	0.00608965	0.00114431
Q16288	NTRK3	824	0.0169759	0.00543139	0.00183821
P78380	OLR1	825	0.0229548	0.006043	0.000156383
Q99983	OMD	814	0.00184815	0.00364684	0.612448
Q9UQ80	PA2G4	767	-0.00131749	0.00465767	0.777358
P68402	PAFAH1B2	824	0.00104048	0.00526249	0.843316
Q9NQU5	PAK6	823	0.0111547	0.0051925	0.0319907
Q13219	PAPPA	804	-0.00673457	0.00784522	0.390915
Q16549	PCSK7	813	0.0124706	0.00450633	0.00578174
Q8NBP7	PCSK9	826	0.0217235	0.00652452	0.000909126
Q9BQ51	PDCD1LG2	800	-0.00300162	0.00281865	0.287241
P54750	PDE1A	775	0.00221171	0.0025087	0.378261
Q08499	PDE4D	729	0.00407149	0.00422642	0.335701
O76074	PDE5A	799	0.00755012	0.00439266	0.0860434
P04085	PDGFA	789	0.000399123	0.00234522	0.864909
P16234	PDGFRA	820	0.0166974	0.00476613	0.000484744
P09619	PDGFRB	826	0.0309103	0.00929332	0.000920284
P30101	PDIA3	819	0.00470593	0.00332397	0.157234
P30086	PEBP1	822	0.0182144	0.00451965	6.10271e-05
P02776	PF4	796	0.000410332	0.006333	0.948356
Q99471	PFDN5	784	-0.00200712	0.00455624	0.659683
P18669	PGAM1	812	0.0246003	0.0199655	0.218259
P52209	PGD	788	0.0149092	0.00561143	0.0080477
P49763	PGF	822	-0.00960462	0.00702387	0.171872
P00558	PGK1	810	-0.000460583	0.00373078	0.901778
P19957	PI3	817	-0.00679267	0.0089918	0.450213
Q8IYJ0	PIANP	813	0.00986004	0.00444087	0.0266781
P01833	PIGR	794	0.0424863	0.0136127	0.00186821
O15496	PLA2G10	794	-0.00352548	0.00317864	0.267722
P14555	PLA2G2A	771	-0.00990955	0.00844934	0.241237
P39877	PLA2G5	807	-0.0208918	0.00598373	0.000506975
Q13093	PLA2G7	825	0.0153964	0.00661577	0.0201981
P00750	PLAT	808	0.00116601	0.00324434	0.719394
P00749	PLAU	824	0.00420503	0.00647141	0.516015
Q03405	PLAUR	825	0.0172963	0.00545893	0.00158994
P00747	PLG	820	-0.007885	0.00677242	0.244654
P00747	PLG	824	-0.00619864	0.00631754	0.326797
O15031	PLXNB2	821	0.00793331	0.00441724	0.0728697
O60486	PLXNC1	825	0.010946	0.00640406	0.0877905
P01189	POMC	828	0.0183255	0.00601278	0.00237995
P16435	POR	813	0.0161816	0.00423862	0.000145136
Q15063	POSTN	821	0.00390176	0.00812488	0.631198
Q15181	PPA1	787	0.000305453	0.00452201	0.946163
P02775	PPBP	817	-0.00393003	0.00884671	0.656991
P02775	PPBP	817	-0.00390137	0.0087176	0.654615
P62937	PPIA	818	0.0128462	0.00374156	0.000626572
P23284	PPIB	795	0.000647685	0.00266875	0.808307
P30405	PPIF	820	0.0134058	0.00365912	0.000264851
Q08209 P63098	PPP3CA PPP3R1	824	0.0341099	0.00701291	1.38284e-06
Q06830	PRDX1	817	0.0157662	0.00451868	0.000510994
P30041	PRDX6	815	0.00605031	0.0048659	0.214079
P17612	PRKACA	785	-0.00809461	0.00674768	0.230657
P05771	PRKCB	824	0.0201199	0.00596009	0.000771081
P05129	PRKCG	826	0.022029	0.00556687	8.2474e-05
P01236	PRL	801	-0.00135705	0.00585942	0.816908
P16471	PRLR	789	-0.00714071	0.00275435	0.00970701
P04070	PROC	814	0.00954541	0.00484938	0.0493689
P07225	PROS1	812	0.000290357	0.00329466	0.929796
P07477	PRSS1	815	-0.0137754	0.00929127	0.138568
P07478	PRSS2	814	-0.01188	0.0105726	0.261495
Q9GZN4	PRSS22	822	0.00735881	0.00778094	0.344559
P24158	PRTN3	767	-0.0023472	0.00718237	0.74391
Q06323	PSME1	821	-0.00217439	0.00421573	0.606148
P60484	PTEN	760	0.00853855	0.0035493	0.0163835
P12272	PTHLH	798	0.00310526	0.00424461	0.464645
P18031	PTPN1	794	-0.00108328	0.0031709	0.73272
Q06124	PTPN11	822	0.00640047	0.00618394	0.300972
P10082	PYY	805	0.00147817	0.00632073	0.815154
P63000	RAC1	817	0.00567106	0.00482517	0.24022
P60763	RAC3	797	0.00698631	0.00328959	0.0340023
P62826	RAN	790	0.00383857	0.0068041	0.572811
Q99969	RARRES2	808	-0.00032154	0.00318473	0.919605
P20936	RASA1	762	0.00441551	0.00447319	0.323909
P02753	RBP4	818	-0.00577998	0.00525233	0.27146
P05451	REG1A	821	-0.00969069	0.00925753	0.295509
Q9BYZ8	REG4	809	-0.00950663	0.00645189	0.141021
Q969Z4	RELT	826	0.0197527	0.00555478	0.000398337
P00797	REN	782	-0.0157792	0.00754038	0.0367098
P07949	RET	826	0.0127515	0.00556312	0.022152
Q9HD89	RETN	793	-0.000379642	0.00553355	0.94532
Q96B86	RGMA	817	0.00990717	0.0038369	0.00999656
Q6NW40	RGMB	810	0.0127298	0.00474965	0.00751052
Q9HCK4	ROBO2	820	0.00942084	0.00369541	0.0109768
Q01973	ROR1	828	0.0131378	0.00482363	0.00659508
P62979	RPS27A	825	0.0278431	0.00616905	7.32401e-06
P62979	RPS27A	818	0.00554986	0.00283707	0.0507877
P08865	RPSA	792	-0.00332964	0.00285406	0.243716
Q9BXY4	RSPO3	827	0.015979	0.00467209	0.000657128
Q2I0M5	RSPO4	768	0.00851717	0.00406347	0.0364118
Q9BZR6	RTN4R	820	0.0126347	0.00679212	0.0632199
P26447	S100A4	823	0.0061352	0.00756536	0.417627
P06703	S100A6	821	0.00210483	0.00663012	0.750973
Q9Y3A5	SBDS	800	-0.00115026	0.00237926	0.628908
Q14162	SCARF1	819	0.0166814	0.00567121	0.00336075
O75556	SCGB2A1	809	0.00072223	0.00323876	0.823596
Q8WVN6	SECTM1	809	-0.000822077	0.00444621	0.853359
P16581	SELE	819	-0.00913583	0.0100184	0.362093
P14151	SELL	823	0.00660185	0.00496258	0.183785
P16109	SELP	814	-0.0111807	0.00827281	0.176918
O15041	SEMA3E	816	0.012422	0.0112777	0.271024
Q13591	SEMA5A	822	0.0069893	0.00413592	0.0914322
Q9H2E6	SEMA6A	822	0.00613443	0.00462564	0.185154
Q9H3T3	SEMA6B	823	0.0103386	0.00660171	0.117729
P01009	SERPINA1	803	-0.0154834	0.00818134	0.058786
Q9UK55	SERPINA10	809	0.00277071	0.00407917	0.497186
P01011	SERPINA3	812	-0.00706599	0.00342164	0.0392365
P01011	SERPINA3	822	0.000908082	0.00467631	0.846077
P29622	SERPINA4	818	-0.00445716	0.00465183	0.338274
P05154	SERPINA5	814	-0.00747139	0.00505859	0.140076
P05543	SERPINA7	815	-0.00738746	0.00374056	0.0486151
P01008	SERPINC1	814	-0.00605029	0.00343293	0.078379
P05546	SERPIND1	817	0.00299959	0.00550409	0.585923
P07093	SERPINE2	812	0.00578853	0.00658853	0.379895
P36955	SERPINF1	817	-0.00522727	0.0036579	0.153382
P08697	SERPINF2	828	-0.00412353	0.00723314	0.568775
P05155	SERPING1	821	0.00373753	0.00558761	0.503752
Q01105	SET	814	0.00350183	0.00414404	0.398347
P31947	SFN	788	0.00678112	0.00399134	0.089728
O43765	SGTA	764	-0.00103906	0.00372535	0.780387
P04278	SHBG	829	-0.00515756	0.0107646	0.631979
P29353	SHC1	815	0.00503449	0.00364782	0.167929
Q15465	SHH	828	-0.0172736	0.00984018	0.0795644
Q08ET2	SIGLEC14	801	0.00574477	0.00948269	0.544811
Q9Y286	SIGLEC7	831	0.00749567	0.00724741	0.301323
Q9Y336	SIGLEC9	831	-0.0317643	0.0473091	0.502142
P78324	SIRPA	727	0.0190988	0.00643446	0.00309571
Q8IXJ6	SIRT2	786	0.00357937	0.00372518	0.336924
Q9NQ25	SLAMF7	790	0.00112359	0.00768314	0.883769
O94991	SLITRK5	827	0.0242694	0.0063533	0.000143623
P03973	SLPI	825	-0.00696336	0.00564253	0.217529
Q9H4F8	SMOC1	819	0.0180674	0.00488975	0.00023478
Q92484	SMPDL3A	806	0.00207406	0.00573533	0.717726
P37840	SNCA	819	0.013159	0.00591156	0.0262914
P62306	SNRPF	827	0.0021204	0.00654294	0.745965
P04179	SOD2	817	0.00690702	0.0033875	0.0417794
P08294	SOD3	818	-0.00574174	0.0036564	0.116732
P09486	SPARC	821	-0.00374403	0.00358981	0.297278
Q14515	SPARCL1	812	0.00313772	0.00323967	0.333072
O43278	SPINT1	799	0.00027598	0.00388713	0.943417
Q08629	SPOCK1	822	0.0109398	0.00561824	0.0518582
Q92563	SPOCK2	816	0.00137567	0.00545062	0.800806
Q9HCB6	SPON1	823	0.0139799	0.00448547	0.00189334
P10451	SPP1	814	0.0236071	0.00577186	4.74888e-05
P61278	SST	822	0.0108821	0.00711685	0.126639
P40763	STAT3	827	0.00646063	0.00512057	0.207418
P42226	STAT6	799	0.00746128	0.00531611	0.160856
P52823	STC1	819	0.00632615	0.00444085	0.154678
P31948	STIP1	807	0.0108058	0.00416641	0.00967431
Q16623	STX1A	823	0.0181936	0.00627218	0.00382425
P55854	SUMO3	824	0.0261439	0.00537277	1.3684e-06
P37802	TAGLN2	814	-0.00517018	0.00508229	0.309321
P13385	TDGF1	831	0.0123519	0.0113956	0.27872
P02787	TF	806	-0.00480219	0.0035541	0.177026
Q03403	TFF2	817	0.000850021	0.00744133	0.909084
Q07654	TFF3	818	0.0107093	0.00452015	0.0180603
P10646	TFPI	821	0.00170539	0.00511739	0.739029
P61812	TGFB2	809	-0.0126935	0.00730617	0.0827083
Q15582	TGFBI	814	-0.000282242	0.0039115	0.942495
Q03167	TGFBR3	813	0.00868043	0.00388864	0.0258742
P07996	THBS1	819	0.00512613	0.00633897	0.418945
P35442	THBS2	818	0.000590249	0.00442812	0.893993
P35443	THBS4	819	0.00895049	0.00483889	0.0647227
P35590	TIE1	820	0.0195031	0.00525562	0.000220691
P01033	TIMP1	807	-0.00159167	0.0031516	0.613676
P16035	TIMP2	812	-0.0040693	0.00313807	0.195091
P35625	TIMP3	826	0.0154235	0.00594408	0.00963584
P29401	TKT	824	0.0145933	0.00445965	0.0011119
O60603	TLR2	792	-0.0161148	0.00431606	0.000202446
O00206 Q9Y6Y9	TLR4 LY96	817	0.0119703	0.00471859	0.0113738
P24821	TNC	824	0.00765718	0.00816609	0.348688
P98066	TNFAIP6	812	-3.43075e-05	0.00791978	0.996545
Q9UBN6	TNFRSF10D	814	-0.00200047	0.00715466	0.779854
Q9Y6Q6	TNFRSF11A	794	0.0111279	0.00331526	0.000827294
Q92956	TNFRSF14	812	0.0109459	0.00441628	0.013398
Q02223	TNFRSF17	815	0.00155229	0.0067488	0.818143
Q9NS68	TNFRSF19	818	0.0116432	0.00408269	0.00445799
P19438	TNFRSF1A	825	0.0128241	0.00408336	0.00174726
P20333	TNFRSF1B	821	0.0163312	0.00445005	0.000258575
O75509	TNFRSF21	820	0.0120523	0.00431512	0.00534507
P43489	TNFRSF4	755	0.003558	0.00333386	0.286215
O95407	TNFRSF6B	795	0.0072393	0.00621464	0.244423
O43508	TNFSF12	826	0.0161442	0.0054122	0.00294038
Q9Y275	TNFSF13B	817	0.00457206	0.00445038	0.304569
O95150	TNFSF15	827	0.00718068	0.00520652	0.168221
P32971	TNFSF8	823	0.0129022	0.00466076	0.0057644
P60174	TPI1	817	0.0191584	0.00520794	0.000250045
P67936	TPM4	803	-0.00108126	0.00644598	0.866829
P20231	TPSB2	831	0.0166543	0.0175871	0.343939
P13693	TPT1	826	0.0174796	0.00431086	5.50075e-05
O95881	TXNDC12	808	-0.00322115	0.00415503	0.438428
P29597	TYK2	805	0.00178097	0.00488014	0.715253
Q06418	TYRO3	826	0.0165944	0.00563979	0.00334969
P0CG47	UBB	823	0.0250353	0.00537522	3.73906e-06
P0CG48	UBC	826	0.00759933	0.00395135	0.0548007
P60604	UBE2G2	797	0.0078889	0.00269108	0.0034714
P63279	UBE2I	821	0.0158169	0.00399377	8.14329e-05
P61088	UBE2N	826	0.0197445	0.00489961	6.10585e-05
P09936	UCHL1	822	0.0119521	0.00495765	0.0161381
Q9Y3C8	UFC1	830	0.0192698	0.00436019	1.12281e-05
P61960	UFM1	830	0.016539	0.00411775	6.45105e-05
Q9BZM4	ULBP3	803	-0.000777511	0.00384429	0.839773
O95185	UNC5C	815	0.0135751	0.00420148	0.00128377
Q6UXZ4	UNC5D	820	0.0235765	0.0069713	0.000754405
P19320	VCAM1	817	0.0122056	0.00523319	0.0199288
P15692	VEGFA	820	0.00976358	0.00362648	0.00724316
P49767	VEGFC	788	0.00354112	0.00408214	0.385956
Q9NP79	VTA1	778	0.00322166	0.00432263	0.456319
P04004	VTN	831	0.0113957	0.0189688	0.548165
P04275	VWF	826	0.0121991	0.00654307	0.0626218
Q8TEU8	WFIKKN2	828	0.00855452	0.0073614	0.245544
Q9Y5W5	WIF1	825	0.00495562	0.00805296	0.538477
O95388	WISP1	826	-0.00301217	0.00382269	0.430943
Q9BYP7	WNK3	779	0.00351501	0.0047511	0.45963
Q9NQW7	XPNPEP1	814	0.00601435	0.00499174	0.228614
P31946	YWHAB	827	0.0210717	0.00508687	3.79662e-05
P31946, P62258, P61981, Q04917, P27348, P63104, P31947	YWHAB,YWHAE,YWHAG,YWHAH,YWHAQ,YWHAZ,SFN	825	0.0220966	0.00641921	0.000606386
P62258	YWHAE	824	0.0185405	0.00460575	6.21793e-05
P27348	YWHAQ	828	0.00778382	0.0050757	0.12553
P63104	YWHAZ	827	0.0252607	0.00559514	7.27435e-06

### Sheet: Suppl. Tab. 11
Supplementary Table 11. Pathway analyses of associated CSF proteins with GMNC in the EMIF data.
ID	Description	p	Genes
GO:0007409	axonogenesis	6.47359e-12	ALCAM,BSG,CDH2,DCC,EFNA3,EFNB2,EPHA4,EPHA5,EPHA7,GAP43,GDI1,GFRA2,MT3,NRCAM,OMG,PTPRS,SEMA4B,SLIT1,SLITRK1,THY1,TNR,CCK,EPHA10,ISLR2,EFNB1,UNC5C,TMEFF1,SEMA6C,SLITRK3,LRTM2
GO:0098742	cell-cell adhesion via plasma-membrane adhesion molecules	9.44576e-11	ADGRL1,ADGRL3,ALCAM,BSG,CADM1,CADM3,CDH2,CDH6,CDH8,CELSR2,IGSF21,PTPRD,PTPRF,PTPRS,SLITRK1,VCAM1,CDH4,CDH18,CDH7,ICAM1,CDH9,SLITRK3
GO:0097485	neuron projection guidance	6.23454e-07	ALCAM,BSG,DCC,EFNA3,EFNB2,EPHA4,EPHA5,EPHA7,GAP43,GFRA2,SEMA4B,SLIT1,TNR,EPHA10,EFNB1,UNC5C,TMEFF1,SEMA6C,LRTM2
GO:0007411	axon guidance	6.23454e-07	ALCAM,BSG,DCC,EFNA3,EFNB2,EPHA4,EPHA5,EPHA7,GAP43,GFRA2,SEMA4B,SLIT1,TNR,EPHA10,EFNB1,UNC5C,TMEFF1,SEMA6C,LRTM2
GO:0008037	cell recognition	1.83645e-06	ALDOA,BSG,CADM1,CNTNAP2,COLEC12,EPHA4,GAP43,IGHG4,IGHV1-69,IGKV2D-30,IGKV3-20,IGKV3D-20,NRCAM,OPCML,VCAN,IGHV3-74,FOLR3,IGKV1-17,IGHV3-64
GO:0050770	regulation of axonogenesis	6.24678e-05	CDH2,DCC,EPHA4,GDI1,MT3,OMG,PTPRS,SEMA4B,SLITRK1,THY1,ISLR2,SEMA6C
GO:0006090	pyruvate metabolic process	0.00013926	ALDOA,ALDOC,BSG,ENO1,LDHA,LDHB,PGK1,PKM,PGK2,DLD,PGAM4,GLO1,ALDOB
GO:0010977	negative regulation of neuron projection development	0.000142309	DCC,EFNB2,EPHA4,GDI1,MT3,OMG,PTPRS,SEMA4B,THY1,STMN2,SEMA6C
GO:0034332	adherens junction organization	0.000232893	CADM1,CADM3,CDH2,CDH6,CDH8,CDH4,CDH18,CDH7,CDH9
GO:0007157	heterophilic cell-cell adhesion via plasma membrane cell adhesion molecules	0.000378778	ADGRL1,ALCAM,CADM1,CADM3,IGSF21,PTPRD,VCAM1,ICAM1
GO:0050771	negative regulation of axonogenesis	0.000543757	DCC,GDI1,MT3,OMG,PTPRS,SEMA4B,THY1,SEMA6C
GO:0006734	NADH metabolic process	0.000909009	ALDOA,ALDOC,ENO1,MDH1,PGK1,PKM,ALDOB
GO:0006094	gluconeogenesis	0.00110909	ALDOA,ALDOC,ENO1,GOT1,MDH1,PGK1,PGK2,DDB1,ALDOB
GO:0050919	negative chemotaxis	0.00112217	EPHA7,PDGFA,SEMA4B,SLIT1,UNC5C,SEMA6C,LRTM2
GO:0019319	hexose biosynthetic process	0.00161336	ALDOA,ALDOC,ENO1,GOT1,MDH1,PGK1,PGK2,DDB1,ALDOB
GO:0030198	extracellular matrix organization	0.00175735	BSG,NCAN,PDGFA,QSOX1,SULF2,TNR,VCAM1,VCAN,VTN,COL6A2,FAP,SMOC1,ICAM1,EMILIN1,ANGPTL7,MMP17,RECK,ADAMTS1,ADAMTSL2
GO:0061621	canonical glycolysis	0.00178774	ALDOA,ALDOC,ENO1,PGK1,PKM,ALDOB
GO:0061718	glucose catabolic process to pyruvate	0.00178774	ALDOA,ALDOC,ENO1,PGK1,PKM,ALDOB
GO:0006735	NADH regeneration	0.00178774	ALDOA,ALDOC,ENO1,PGK1,PKM,ALDOB
GO:0043062	extracellular structure organization	0.00183424	BSG,NCAN,PDGFA,QSOX1,SULF2,TNR,VCAM1,VCAN,VTN,COL6A2,FAP,SMOC1,ICAM1,EMILIN1,ANGPTL7,MMP17,RECK,ADAMTS1,ADAMTSL2
GO:0099560	synaptic membrane adhesion	0.00207553	PTPRD,PTPRF,PTPRS,SLITRK1,SLITRK3
GO:0061615	glycolytic process through fructose-6-phosphate	0.00232359	ALDOA,ALDOC,ENO1,PGK1,PKM,ALDOB
GO:0061620	glycolytic process through glucose-6-phosphate	0.00232359	ALDOA,ALDOC,ENO1,PGK1,PKM,ALDOB
GO:0046364	monosaccharide biosynthetic process	0.00258594	ALDOA,ALDOC,ENO1,GOT1,MDH1,PGK1,PGK2,DDB1,ALDOB
GO:0006007	glucose catabolic process	0.00476426	ALDOA,ALDOC,ENO1,PGK1,PKM,ALDOB
GO:0031345	negative regulation of cell projection organization	0.00640726	DCC,EFNB2,EPHA4,GDI1,MT3,OMG,PTPRS,SEMA4B,THY1,STMN2,SEMA6C
GO:0010975	regulation of neuron projection development	0.0118831	CDH2,DCC,EFNB2,EPHA4,GDI1,MT3,OMG,PTPRD,PTPRS,SEMA4B,SLITRK1,THY1,NDRG4,ISLR2,STMN2,SEMA6C
GO:0051961	negative regulation of nervous system development	0.014414	DCC,GDI1,MT3,OMG,PTPRS,SEMA4B,SLIT1,THY1,SEMA6C
GO:0010721	negative regulation of cell development	0.0164568	DCC,GDI1,MT3,NPPC,OMG,PTPRS,SEMA4B,THY1,LTF,SEMA6C
GO:0050808	synapse organization	0.0164588	ADGRL1,ADGRL3,CBLN4,CDH2,EPHA4,IGSF21,NRCAM,PTPRD,PTPRF,PTPRS,SLIT1,SLITRK1,YWHAZ,SNCG,SLITRK3
GO:0008038	neuron recognition	0.0188388	BSG,CNTNAP2,EPHA4,GAP43,NRCAM,OPCML
GO:0006096	glycolytic process	0.0262804	ALDOA,ALDOC,ENO1,LDHA,PGK1,PKM,PGK2,PGAM4,ALDOB
GO:0006757	ATP generation from ADP	0.0285157	ALDOA,ALDOC,ENO1,LDHA,PGK1,PKM,PGK2,PGAM4,ALDOB
GO:0046031	ADP metabolic process	0.0334753	ALDOA,ALDOC,ENO1,LDHA,PGK1,PKM,PGK2,PGAM4,ALDOB
GO:0045216	cell-cell junction organization	0.0388447	CADM1,CADM3,CDH2,CDH6,CDH8,CNTNAP2,CDH4,CDH18,CDH7,ACE,WDR1,CDH9
GO:0048675	axon extension	0.0393646	ALCAM,MT3,NRCAM,PTPRS,SEMA4B,SLIT1,ISLR2,SEMA6C
GO:0009179	purine ribonucleoside diphosphate metabolic process	0.0422815	ALDOA,ALDOC,ENO1,LDHA,PGK1,PKM,PGK2,PGAM4,ALDOB
GO:0009135	purine nucleoside diphosphate metabolic process	0.0456228	ALDOA,ALDOC,ENO1,LDHA,PGK1,PKM,PGK2,PGAM4,ALDOB
GO:0048013	ephrin receptor signaling pathway	0.0471993	EFNA3,EFNB2,EPHA4,EPHA5,EPHA7,EPHA10,EFNB1,AP2B1
REAC:R-HSA-418990	Adherens junctions interactions	4.84141e-07	CADM1,CADM3,CDH2,CDH6,CDH8,CDH4,CDH18,CDH7,CDH9
REAC:R-HSA-70263	Gluconeogenesis	1.16861e-05	ALDOA,ALDOC,ENO1,GOT1,MDH1,PGK1,PGK2,ALDOB
REAC:R-HSA-421270	Cell-cell junction organization	0.000305668	CADM1,CADM3,CDH2,CDH6,CDH8,CDH4,CDH18,CDH7,CDH9
REAC:R-HSA-3928665	EPH-ephrin mediated repulsion of cells	0.000396932	EFNA3,EFNB2,EPHA4,EPHA5,EPHA7,EPHA10,EFNB1,AP2B1
REAC:R-HSA-70268	Pyruvate metabolism	0.00277046	BSG,LDHA,LDHB,LDHAL6A,DLD,GLO1
REAC:R-HSA-388844	Receptor-type tyrosine-protein phosphatases	0.00398295	PTPRD,PTPRF,PTPRS,SLITRK1,SLITRK3
REAC:R-HSA-446728	Cell junction organization	0.00599802	CADM1,CADM3,CDH2,CDH6,CDH8,CDH4,CDH18,CDH7,CDH9
REAC:R-HSA-2173782	Binding and Uptake of Ligands by Scavenger Receptors	0.0100709	CALR,CD163,COLEC12,HYOU1,IGHV1-69,IGKV2D-30,IGKV3-20,IGKV3D-20,IGKV1-17
REAC:R-HSA-977606	Regulation of Complement cascade	0.0139288	CD55,CD59,IGHG4,IGHV1-69,IGKV2D-30,IGKV3-20,IGKV3D-20,VTN,IGKV1-17
REAC:R-HSA-9635486	Infection with Mycobacterium tuberculosis	0.0249123	ENO1,MRC1,PGK1,RPS27A,LTF
REAC:R-HSA-70326	Glucose metabolism	0.0259018	ALDOA,ALDOC,ENO1,GOT1,MDH1,PGK1,PGK2,ALDOB
REAC:R-HSA-166658	Complement cascade	0.0293777	CD55,CD59,IGHG4,IGHV1-69,IGKV2D-30,IGKV3-20,IGKV3D-20,VTN,IGKV1-17
REAC:R-HSA-3928663	EPHA-mediated growth cone collapse	0.0299355	EFNA3,EPHA4,EPHA5,EPHA7,EPHA10
REAC:R-HSA-2682334	EPH-Ephrin signaling	0.0389726	EFNA3,EFNB2,EPHA4,EPHA5,EPHA7,EPHA10,EFNB1,AP2B1

### Sheet: Suppl. Table 12
Supplementary Table 12. Pathway analyses of associated CSF proteins with GMNC in the Knight-ADRC data.
ID	Description	p	Genes
GO:0007409	axonogenesis	8.84822e-14	EFNB1,ISLR2,EFNB2,EFNB3,GFRA2,HSP90AA1,CNTN4,BSG,EPHA5,L1CAM,NCAM1,SLITRK5,NTRK2,EPHA10,NOTCH1,NOTCH3,NRXN1,UNC5C,UNC5D,ALCAM,GRB2,HSP90AB1,NRP1,DSCAM
GO:0007411	axon guidance	2.33121e-12	EFNB1,EFNB2,EFNB3,GFRA2,CNTN4,BSG,EPHA5,L1CAM,NCAM1,EPHA10,NOTCH1,NOTCH3,NRXN1,UNC5C,UNC5D,ALCAM,GRB2,NRP1,DSCAM
GO:0097485	neuron projection guidance	2.33121e-12	EFNB1,EFNB2,EFNB3,GFRA2,CNTN4,BSG,EPHA5,L1CAM,NCAM1,EPHA10,NOTCH1,NOTCH3,NRXN1,UNC5C,UNC5D,ALCAM,GRB2,NRP1,DSCAM
REAC:R-HSA-9013507	NOTCH3 Activation and Transmission of Signal to the Nucleus	1.69708e-06	RPS27A,DLL4,JAG1,NOTCH3,DLL1,EGF,UBB
REAC:R-HSA-2691232	Constitutive Signaling by NOTCH1 HD Domain Mutants	1.96654e-06	RPS27A,DLL4,JAG1,NOTCH1,DLL1,UBB
REAC:R-HSA-2691230	Signaling by NOTCH1 HD Domain Mutants in Cancer	1.96654e-06	RPS27A,DLL4,JAG1,NOTCH1,DLL1,UBB
GO:0003176	aortic valve development	8.88421e-06	TNFRSF1A,TIE1,TNFRSF1B,DLL4,BMPR2,JAG1,NOTCH1
GO:0043491	protein kinase B signaling	9.95165e-06	PDGFRA,TYRO3,HSP90AA1,NTRK3,AKT1,INSR,PDGFRB,IGF1R,NTRK2,F3,NRXN1,GRB2,HSP90AB1,EGF
REAC:R-HSA-9012852	Signaling by NOTCH3	1.06104e-05	RPS27A,DLL4,JAG1,NOTCH1,NOTCH3,DLL1,EGF,UBB
GO:0051960	regulation of nervous system development	1.40391e-05	ISLR2,EFNB3,JAM2,TNFRSF1B,LRP8,TLR2,L1CAM,SLITRK5,NTRK2,NOTCH1,NRXN1,DLL1,NRP1,DSCAM
GO:1905314	semi-lunar valve development	1.98285e-05	TNFRSF1A,TIE1,TNFRSF1B,DLL4,BMPR2,JAG1,NOTCH1
GO:0051896	regulation of protein kinase B signaling	4.19498e-05	PDGFRA,HSP90AA1,NTRK3,AKT1,INSR,PDGFRB,IGF1R,NTRK2,F3,NRXN1,GRB2,HSP90AB1,EGF
GO:0060041	retina development in camera-type eye	6.29376e-05	PDGFRA,DLL4,PDGFRB,BSG,BMPR2,DLL1,NRP1,DSCAM
REAC:R-HSA-2660826	Constitutive Signaling by NOTCH1 t(7;9)(NOTCH1:M1580_K2555) Translocation Mutant	0.000149442	DLL4,JAG1,NOTCH1,DLL1
REAC:R-HSA-2660825	Signaling by NOTCH1 t(7;9)(NOTCH1:M1580_K2555) Translocation Mutant	0.000149442	DLL4,JAG1,NOTCH1,DLL1
GO:0003170	heart valve development	0.000237176	TNFRSF1A,TIE1,TNFRSF1B,DLL4,BMPR2,JAG1,NOTCH1
GO:0060284	regulation of cell development	0.000238906	ISLR2,EFNB3,TNFRSF1A,TNFRSF1B,LRP8,AKT1,L1CAM,NTRK2,CRK,GRN,NOTCH1,DLL1,NRP1,DSCAM
GO:1901214	regulation of neuron death	0.000241315	EFNB2,TYRO3,TNFRSF1B,HTRA2,AKT1,NTRK2,GRN,PCSK9,PRKCG,UBB,CHGA
GO:2001243	negative regulation of intrinsic apoptotic signaling pathway	0.000247593	PLAUR,HTRA2,AKT1,PPIA,TPT1,PPIF,MIF,MUC1
REAC:R-HSA-2122948	Activated NOTCH1 Transmits Signal to the Nucleus	0.000253165	RPS27A,DLL4,JAG1,NOTCH1,DLL1,UBB
GO:0051962	positive regulation of nervous system development	0.000272756	ISLR2,TNFRSF1B,LRP8,L1CAM,SLITRK5,NTRK2,NOTCH1,NRXN1,NRP1,DSCAM
REAC:R-HSA-1980145	Signaling by NOTCH2	0.000374537	RPS27A,FCER2,DLL4,JAG1,DLL1,UBB
GO:0003177	pulmonary valve development	0.000443348	TNFRSF1A,TNFRSF1B,BMPR2,JAG1,NOTCH1
GO:0070997	neuron death	0.00060249	EFNB2,TYRO3,TNFRSF1B,HTRA2,AKT1,NTRK2,GRN,PCSK9,PRKCG,UBB,CHGA
GO:0061298	retina vasculature development in camera-type eye	0.000884053	PDGFRA,PDGFRB,BMPR2,NRP1
GO:0060560	developmental growth involved in morphogenesis	0.000959574	FLRT3,ISLR2,HSP90AA1,L1CAM,NOTCH1,ALCAM,HSP90AB1,NRP1,DSCAM
REAC:R-HSA-9613829	Chaperone Mediated Autophagy	0.000990772	HSP90AA1,RPS27A,GFAP,HSP90AB1,UBB
REAC:R-HSA-2979096	NOTCH2 Activation and Transmission of Signal to the Nucleus	0.000990772	RPS27A,DLL4,JAG1,DLL1,UBB
GO:2001242	regulation of intrinsic apoptotic signaling pathway	0.00102231	PLAUR,HTRA2,AKT1,PPIA,TPT1,PPIF,MIF,UBB,MUC1
GO:0043542	endothelial cell migration	0.00118557	EFNB2,DLL4,AKT1,BSG,GPI,BMPR2,LGALS8,GRN,NOTCH1,EGF,NRP1,TNFSF12
GO:0051897	positive regulation of protein kinase B signaling	0.0011895	PDGFRA,HSP90AA1,INSR,PDGFRB,IGF1R,F3,NRXN1,GRB2,HSP90AB1,EGF
GO:0014065	phosphatidylinositol 3-kinase signaling	0.00139219	PDGFRA,TYRO3,NTRK3,AKT1,INSR,PDGFRB,IGF1R,NTRK2,EGF
GO:0010631	epithelial cell migration	0.00205208	EFNB2,DLL4,AKT1,BSG,ADAM9,GPI,BMPR2,LGALS8,GRN,NOTCH1,EGF,NRP1,TNFSF12
GO:0098742	cell-cell adhesion via plasma-membrane adhesion molecules	0.0020617	FLRT3,CNTN4,BSG,CADM3,L1CAM,KIRREL3,NRXN1,UNC5D,ALCAM,DSCAM
GO:0050920	regulation of chemotaxis	0.0021634	PDGFRA,EFNB2,NTRK3,JAM3,PDGFRB,F3,NOTCH1,MIF,NRP1,DSCAM
GO:0090132	epithelium migration	0.00219132	EFNB2,DLL4,AKT1,BSG,ADAM9,GPI,BMPR2,LGALS8,GRN,NOTCH1,EGF,NRP1,TNFSF12
GO:1990138	neuron projection extension	0.00223426	FLRT3,ISLR2,HSP90AA1,L1CAM,ALCAM,HSP90AB1,NRP1,DSCAM
GO:0043010	camera-type eye development	0.00248998	PDGFRA,DLL4,PDGFRB,BSG,BMPR2,DLL1,MED1,NRP1,DSCAM
GO:0090130	tissue migration	0.0024953	EFNB2,DLL4,AKT1,BSG,ADAM9,GPI,BMPR2,LGALS8,GRN,NOTCH1,EGF,NRP1,TNFSF12
GO:0071902	positive regulation of protein serine/threonine kinase activity	0.00259319	NTRK3,RPS27A,AKT1,INSR,PDGFRB,PPIA,UBE2N,NRXN1,TNFRSF11A,EGF,UBB
GO:0010975	regulation of neuron projection development	0.0026973	ISLR2,EFNB2,EFNB3,NTRK3,LRP8,AKT1,L1CAM,NTRK2,GRN,SCARF1,NRP1,DSCAM
GO:0048589	developmental growth	0.00279504	FLRT3,ISLR2,HSP90AA1,INSR,L1CAM,PPP3CA,NOTCH1,DLL1,ALCAM,HSP90AB1,NRP1,DSCAM
GO:0001654	eye development	0.00287057	PDGFRA,SMOC1,DLL4,PDGFRB,BSG,BMPR2,DLL1,MED1,NRP1,DSCAM
REAC:R-HSA-8863795	Downregulation of ERBB2 signaling	0.00291573	HSP90AA1,RPS27A,AKT1,EGF,UBB
GO:0048844	artery morphogenesis	0.00304995	DLL4,PDGFRB,BMPR2,JAG1,NOTCH1,NRP1
GO:1901215	negative regulation of neuron death	0.00313833	TYRO3,TNFRSF1B,HTRA2,AKT1,NTRK2,GRN,PRKCG,CHGA
GO:0048675	axon extension	0.00318603	ISLR2,HSP90AA1,L1CAM,ALCAM,HSP90AB1,NRP1,DSCAM
GO:0014068	positive regulation of phosphatidylinositol 3-kinase signaling	0.00318603	PDGFRA,NTRK3,INSR,PDGFRB,IGF1R,NTRK2,EGF
GO:0150063	visual system development	0.0032942	PDGFRA,SMOC1,DLL4,PDGFRB,BSG,BMPR2,DLL1,MED1,NRP1,DSCAM
GO:0003158	endothelium development	0.00335224	TNFRSF1A,TIE1,BSG,BMPR2,JAG1,NOTCH1,DLL1,NRP1
GO:0048880	sensory system development	0.00430736	PDGFRA,SMOC1,DLL4,PDGFRB,BSG,BMPR2,DLL1,MED1,NRP1,DSCAM
REAC:R-HSA-111447	Activation of BAD and translocation to mitochondria	0.00546999	YWHAB,YWHAE,AKT1,YWHAZ
GO:0045746	negative regulation of Notch signaling pathway	0.00628319	DLL4,AKT1,NOTCH3,DLL1,EGF
GO:0060840	artery development	0.00657075	DLL4,PDGFRB,BMPR2,JAG1,NOTCH1,NRP1
GO:0050808	synapse organization	0.00699801	FLRT3,LRP8,INSR,TLR2,IGF1R,L1CAM,KIRREL3,SLITRK5,NRXN1,YWHAZ,DSCAM
GO:0050769	positive regulation of neurogenesis	0.00747899	ISLR2,TNFRSF1B,LRP8,L1CAM,NTRK2,NOTCH1,NRP1,DSCAM
GO:0008593	regulation of Notch signaling pathway	0.00758964	DLL4,AKT1,JAG1,NOTCH1,NOTCH3,DLL1,EGF
REAC:R-HSA-9013694	Signaling by NOTCH4	0.00766033	RPS27A,DLL4,AKT1,JAG1,NOTCH1,YWHAZ,UBB
GO:0048015	phosphatidylinositol-mediated signaling	0.00775014	PDGFRA,TYRO3,NTRK3,AKT1,INSR,PDGFRB,IGF1R,NTRK2,EGF
GO:0045927	positive regulation of growth	0.00775014	ISLR2,AKT1,INSR,L1CAM,CRK,NOTCH1,DLL1,NRP1,DSCAM
GO:0050767	regulation of neurogenesis	0.00810317	ISLR2,EFNB3,TNFRSF1B,LRP8,L1CAM,NTRK2,NOTCH1,DLL1,NRP1,DSCAM
GO:0070371	ERK1 and ERK2 cascade	0.00835857	PDGFRA,PLA2G5,PDGFRB,NOTCH1,NRXN1,MIF,TNFRSF11A,SIRPA,EGF,NRP1,YWHAZ
GO:0048017	inositol lipid-mediated signaling	0.00852069	PDGFRA,TYRO3,NTRK3,AKT1,INSR,PDGFRB,IGF1R,NTRK2,EGF
GO:0007219	Notch signaling pathway	0.00888321	FCER2,DLL4,AKT1,JAG1,NOTCH1,NOTCH3,DLL1,EGF
REAC:R-HSA-5637815	Signaling by Ligand-Responsive EGFR Variants in Cancer	0.00938756	HSP90AA1,RPS27A,EGF,UBB
REAC:R-HSA-1236382	Constitutive Signaling by Ligand-Responsive EGFR Cancer Variants	0.00938756	HSP90AA1,RPS27A,EGF,UBB
REAC:R-HSA-5628897	TP53 Regulates Metabolic Genes	0.00972976	YWHAB,YWHAE,CYCS,AKT1,PRDX1,GPI,YWHAZ
GO:0007156	homophilic cell adhesion via plasma membrane adhesion molecules	0.00974155	CNTN4,BSG,CADM3,L1CAM,KIRREL3,DSCAM
REAC:R-HSA-2644606	Constitutive Signaling by NOTCH1 PEST Domain Mutants	0.0100503	RPS27A,DLL4,JAG1,NOTCH1,DLL1,UBB
REAC:R-HSA-2894862	Constitutive Signaling by NOTCH1 HD+PEST Domain Mutants	0.0100503	RPS27A,DLL4,JAG1,NOTCH1,DLL1,UBB
REAC:R-HSA-2894858	Signaling by NOTCH1 HD+PEST Domain Mutants in Cancer	0.0100503	RPS27A,DLL4,JAG1,NOTCH1,DLL1,UBB
REAC:R-HSA-2644602	Signaling by NOTCH1 PEST Domain Mutants in Cancer	0.0100503	RPS27A,DLL4,JAG1,NOTCH1,DLL1,UBB
REAC:R-HSA-2644603	Signaling by NOTCH1 in Cancer	0.0100503	RPS27A,DLL4,JAG1,NOTCH1,DLL1,UBB
REAC:R-HSA-157118	Signaling by NOTCH	0.0107894	RPS27A,FCER2,DLL4,AKT1,JAG1,NOTCH1,NOTCH3,DLL1,EGF,YWHAZ,UBB
GO:0048639	positive regulation of developmental growth	0.0108401	ISLR2,INSR,L1CAM,NOTCH1,DLL1,NRP1,DSCAM
GO:0048588	developmental cell growth	0.0117187	FLRT3,ISLR2,HSP90AA1,L1CAM,ALCAM,HSP90AB1,NRP1,DSCAM
GO:1904747	positive regulation of apoptotic process involved in development	0.0118531	TNFRSF1A,TNFRSF1B,NOTCH1
GO:0045446	endothelial cell differentiation	0.0142067	TNFRSF1A,TIE1,BMPR2,JAG1,NOTCH1,DLL1,NRP1
GO:0043406	positive regulation of MAP kinase activity	0.0146688	NTRK3,RPS27A,INSR,PDGFRB,PPIA,UBE2N,TNFRSF11A,EGF,UBB
REAC:R-HSA-9637628	Modulation by Mtb of host immune system	0.0148781	RPS27A,TLR2,UBB
GO:0010720	positive regulation of cell development	0.0159949	ISLR2,TNFRSF1B,LRP8,L1CAM,NTRK2,CRK,NOTCH1,NRP1,DSCAM
GO:0097193	intrinsic apoptotic signaling pathway	0.0174556	PLAUR,TNFRSF1B,HTRA2,AKT1,PPIA,TPT1,PPIF,MIF,UBB,MUC1
GO:1902337	regulation of apoptotic process involved in morphogenesis	0.0206306	TNFRSF1A,TNFRSF1B,NOTCH1
GO:0003344	pericardium morphogenesis	0.0206306	FLRT3,DLL4,NOTCH1
GO:0051091	positive regulation of DNA-binding transcription factor activity	0.0232313	RPS27A,LRP8,AKT1,EPHA5,TLR2,PPIA,UBE2N,TNFRSF11A,PRKCB,UBB
GO:0045773	positive regulation of axon extension	0.0287438	ISLR2,L1CAM,NRP1,DSCAM
GO:0061912	selective autophagy	0.0295008	RPS27A,UFC1,UFM1,UBE2N,LGALS8,UBB
GO:0035924	cellular response to vascular endothelial growth factor stimulus	0.0295008	PDGFRA,DLL4,PDGFRB,NOTCH1,DLL1,NRP1
REAC:R-HSA-5696395	Formation of Incision Complex in GG-NER	0.0305123	RPS27A,UBE2I,UBE2N,UBB,SUMO3
GO:0018108	peptidyl-tyrosine phosphorylation	0.0305832	PDGFRA,TNFRSF1A,LRP8,INSR,PDGFRB,IGF1R,NTRK2,MIF,EGF,NRP1
GO:0070372	regulation of ERK1 and ERK2 cascade	0.0316294	PDGFRA,PLA2G5,PDGFRB,NOTCH1,NRXN1,MIF,TNFRSF11A,SIRPA,NRP1,YWHAZ
GO:0007423	sensory organ development	0.0316294	PDGFRA,SMOC1,DLL4,PDGFRB,BSG,BMPR2,DLL1,MED1,NRP1,DSCAM
GO:0043405	regulation of MAP kinase activity	0.0327063	NTRK3,RPS27A,INSR,PDGFRB,PPIA,UBE2N,IGF1R,TNFRSF11A,EGF,UBB
GO:0032147	activation of protein kinase activity	0.0327063	YWHAB,NTRK3,RPS27A,AKT1,INSR,ADAM9,PPIA,UBE2N,CRK,UBB
GO:0003330	regulation of extracellular matrix constituent secretion	0.03283	TNFRSF1A,TNFRSF1B,NOTCH1
GO:0052031	modulation by symbiont of host defense response	0.03283	RPS27A,TLR2,UBB
REAC:R-HSA-1643713	Signaling by EGFR in Cancer	0.0333082	HSP90AA1,RPS27A,EGF,UBB
GO:0014066	regulation of phosphatidylinositol 3-kinase signaling	0.0335251	PDGFRA,NTRK3,INSR,PDGFRB,IGF1R,NTRK2,EGF
GO:0018212	peptidyl-tyrosine modification	0.0338145	PDGFRA,TNFRSF1A,LRP8,INSR,PDGFRB,IGF1R,NTRK2,MIF,EGF,NRP1
REAC:R-HSA-8849469	PTK6 Regulates RTKs and Their Effectors AKT1 and DOK1	0.0351759	RPS27A,AKT1,UBB
REAC:R-HSA-1980143	Signaling by NOTCH1	0.0382054	RPS27A,DLL4,JAG1,NOTCH1,DLL1,UBB
REAC:R-HSA-1227986	Signaling by ERBB2	0.0424012	HSP90AA1,RPS27A,AKT1,EGF,UBB
GO:0003179	heart valve morphogenesis	0.0459203	TIE1,DLL4,BMPR2,JAG1,NOTCH1
GO:1904748	regulation of apoptotic process involved in development	0.0489783	TNFRSF1A,TNFRSF1B,NOTCH1
GO:0052173	response to defenses of other organism	0.0489783	RPS27A,TLR2,UBB
GO:0052200	response to host defenses	0.0489783	RPS27A,TLR2,UBB
GO:0060561	apoptotic process involved in morphogenesis	0.0489783	TNFRSF1A,TNFRSF1B,NOTCH1
GO:0060837	blood vessel endothelial cell differentiation	0.0489783	NOTCH1,DLL1,NRP1
GO:0070278	extracellular matrix constituent secretion	0.0489783	TNFRSF1A,TNFRSF1B,NOTCH1
GO:0075136	response to host	0.0489783	RPS27A,TLR2,UBB
GO:0010822	positive regulation of mitochondrion organization	0.0491813	YWHAB,YWHAE,PLAUR,HTRA2,PPIF,YWHAZ
GO:0048013	ephrin receptor signaling pathway	0.0491813	EFNB1,EFNB2,EFNB3,EPHA5,CRK,EPHA10
GO:0010634	positive regulation of epithelial cell migration	0.0498824	AKT1,BSG,ADAM9,GPI,BMPR2,GRN,EGF,NRP1

### Sheet: Suppl. Table 13
Supplementary Table 13. Pathway analyses of associated CSF proteins with C16orf95 in the EMIF data.
ID	Description	p.Val	Genes
REAC:R-HSA-3000178	ECM proteoglycans	1.01707e-09	COL1A1,COL1A2,COL3A1,COL6A3,DCN,FMOD,LUM,SPARC,TNXB,TNC
REAC:R-HSA-1474244	Extracellular matrix organization	3.92937e-09	COL1A1,COL1A2,COL3A1,COL6A3,DCN,EFEMP1,FBLN2,FBN1,FMOD,LUM,PCOLCE,SPARC,TIMP2,TNXB,TNC
GO:0030198	extracellular matrix organization	9.73484e-09	AEBP1,COL1A1,COL1A2,COL3A1,COL6A3,DCN,ECM2,FBN1,LUM,SPARC,TGFBI,TIMP2,TNXB,MIA,TNC
GO:0043062	extracellular structure organization	1.0141e-08	AEBP1,COL1A1,COL1A2,COL3A1,COL6A3,DCN,ECM2,FBN1,LUM,SPARC,TGFBI,TIMP2,TNXB,MIA,TNC
REAC:R-HSA-3656244	Defective B4GALT1 causes B4GALT1-CDG (CDG-2d)	5.11546e-08	FMOD,LUM,OGN,PRELP,B4GALT1
GO:0042339	keratan sulfate metabolic process	8.28222e-08	FMOD,HEXB,LUM,OGN,PRELP,B4GALT1,B4GALT5
REAC:R-HSA-1638074	Keratan sulfate/keratin metabolism	9.34142e-08	FMOD,HEXB,LUM,OGN,PRELP,B4GALT1,B4GALT5
REAC:R-HSA-3560782	Diseases associated with glycosaminoglycan metabolism	3.79916e-07	DCN,FMOD,HEXB,LUM,OGN,PRELP,B4GALT1
REAC:R-HSA-2022857	Keratan sulfate degradation	1.15321e-06	FMOD,HEXB,LUM,OGN,PRELP
GO:0042340	keratan sulfate catabolic process	1.22501e-06	FMOD,HEXB,LUM,OGN,PRELP
REAC:R-HSA-2022854	Keratan sulfate biosynthesis	1.4752e-06	FMOD,LUM,OGN,PRELP,B4GALT1,B4GALT5
GO:0018146	keratan sulfate biosynthetic process	2.04494e-06	FMOD,LUM,OGN,PRELP,B4GALT1,B4GALT5
GO:0002576	platelet degranulation	2.99605e-06	F5,IGF2,LGALS3BP,PROS1,RARRES2,SERPINA3,SERPING1,SPARC,CD9
REAC:R-HSA-114608	Platelet degranulation	3.62693e-06	F5,IGF2,LGALS3BP,PROS1,RARRES2,SERPINA3,SERPING1,SPARC,CD9
GO:1903510	mucopolysaccharide metabolic process	4.90798e-06	DCN,FMOD,HEXB,LUM,OGN,PRELP,B4GALT1,B4GALT5
REAC:R-HSA-76005	Response to elevated platelet cytosolic Ca2+	5.12304e-06	F5,IGF2,LGALS3BP,PROS1,RARRES2,SERPINA3,SERPING1,SPARC,CD9
REAC:R-HSA-3656243	Defective ST3GAL3 causes MCT12 and EIEE15	1.35311e-05	FMOD,LUM,OGN,PRELP
REAC:R-HSA-3656225	Defective CHST6 causes MCDC1	1.35311e-05	FMOD,LUM,OGN,PRELP
REAC:R-HSA-76002	Platelet activation, signaling and aggregation	1.75349e-05	COL1A1,COL1A2,F5,IGF2,LGALS3BP,PROS1,RARRES2,SERPINA3,SERPING1,SPARC,CD9
REAC:R-HSA-1630316	Glycosaminoglycan metabolism	5.63632e-05	DCN,FMOD,HEXB,LUM,OGN,PRELP,B4GALT1,B4GALT5
REAC:R-HSA-216083	Integrin cell surface interactions	6.47618e-05	COL1A1,COL1A2,COL3A1,COL6A3,FBN1,LUM,TNC
GO:0044273	sulfur compound catabolic process	7.11135e-05	DCN,FMOD,HEXB,LUM,OGN,PRELP
GO:0030203	glycosaminoglycan metabolic process	9.92588e-05	DCN,FMOD,HEXB,LUM,OGN,PRELP,B4GALT1,B4GALT5
GO:0006027	glycosaminoglycan catabolic process	0.000144705	DCN,FMOD,HEXB,LUM,OGN,PRELP
GO:0006022	aminoglycan metabolic process	0.000216054	DCN,FMOD,HEXB,LUM,OGN,PRELP,B4GALT1,B4GALT5
GO:0006026	aminoglycan catabolic process	0.000272047	DCN,FMOD,HEXB,LUM,OGN,PRELP
GO:0006024	glycosaminoglycan biosynthetic process	0.000288713	DCN,FMOD,LUM,OGN,PRELP,B4GALT1,B4GALT5
GO:0006023	aminoglycan biosynthetic process	0.000455786	DCN,FMOD,LUM,OGN,PRELP,B4GALT1,B4GALT5
REAC:R-HSA-1474228	Degradation of the extracellular matrix	0.00206527	COL1A1,COL1A2,COL3A1,COL6A3,DCN,FBN1,TIMP2
REAC:R-HSA-3781865	Diseases of glycosylation	0.00206527	DCN,FMOD,HEXB,LUM,OGN,PRELP,B4GALT1
REAC:R-HSA-3000170	Syndecan interactions	0.00270022	COL1A1,COL1A2,COL3A1,TNC
GO:0030199	collagen fibril organization	0.00407471	AEBP1,COL1A1,COL1A2,COL3A1,COL6A3,LUM
REAC:R-HSA-2022090	Assembly of collagen fibrils and other multimeric structures	0.0040838	COL1A1,COL1A2,COL3A1,COL6A3,PCOLCE
GO:0007178	transmembrane receptor protein serine/threonine kinase signaling pathway	0.00522805	CDH5,COL1A2,COL3A1,FBN1,FMOD,FSTL1,SFRP4,FOLR1,KIAA0319
REAC:R-HSA-1650814	Collagen biosynthesis and modifying enzymes	0.00702961	COL1A1,COL1A2,COL3A1,COL6A3,PCOLCE
GO:0044272	sulfur compound biosynthetic process	0.0101958	DCN,FMOD,LUM,OGN,PRELP,B4GALT1,B4GALT5
REAC:R-HSA-381426	Regulation of Insulin-like Growth Factor (IGF) transport and uptake by Insulin-like Growth Factor Binding Proteins (IGFBPs)	0.012045	F5,FBN1,FSTL1,IGF2,IGFBP6,TNC
GO:0006790	sulfur compound metabolic process	0.0130862	DCN,FMOD,HEXB,LUM,OGN,PRELP,B4GALT1,HSPA9,B4GALT5
REAC:R-HSA-8948216	Collagen chain trimerization	0.0229124	COL1A1,COL1A2,COL3A1,COL6A3
REAC:R-HSA-1474290	Collagen formation	0.0277627	COL1A1,COL1A2,COL3A1,COL6A3,PCOLCE
REAC:R-HSA-71387	Metabolism of carbohydrates	0.0285191	DCN,FMOD,HEXB,LUM,OGN,PRELP,B4GALT1,B4GALT5
REAC:R-HSA-2243919	Crosslinking of collagen fibrils	0.0315874	COL1A1,COL1A2,PCOLCE
REAC:R-HSA-3000480	Scavenging by Class A Receptors	0.0373752	COL1A1,COL1A2,COL3A1
REAC:R-HSA-2173782	Binding and Uptake of Ligands by Scavenger Receptors	0.0418005	COL1A1,COL1A2,COL3A1,SPARC,IGHV2-70

### Sheet: Suppl. Tab. 14
Supplementary Table 14. Effects on AB42 and pTau for lead SNPs of known AD loci.
						Z-scores Aβ42						Z-scores pTau						p-values Aβ42						p-values pTau
Variant ID	Risk allele	Freq risk allele	Beta AD	OR AD	Prioritized gene	All	Aβ42 +	Aβ42 -	APOE4 +	APOE4 -		All	Aβ42 +	Aβ42 -	APOE4 +	APOE4 -		All	Aβ42 +	Aβ42 -	APOE4 +	APOE4 -		All	Aβ42 +	Aβ42 -	APOE4 +	APOE4 -
chr19:1050875:A:G	A	0.3265	0.0987	1.10374	ABCA7	-2.682	-0.429	-1.999	-0.596	-2.068		2.21	0.17	1.938	0.315	2.496		0.00731	0.668	0.04558	0.5509	0.03862		0.02712	0.865	0.05267	0.7525	0.01255
chr17:49219935:T:C	T	0.0115	0.2762	1.31811	ABI3	-2.11	0.088	-0.315	-1.992	-2.008		0.804	-1.736	0.708	-0.381	0.522		0.03488	0.9302	0.753	0.04639	0.04465		0.4212	0.0826	0.4792	0.7032	0.6018
chr17:63471557:C:T	T	0.6189	0.0632	1.06524	ACE	-0.884	0.154	-0.359	-1	-0.61		0.094	-0.326	-0.376	-0.325	1.192		0.3769	0.8774	0.7196	0.3175	0.5417		0.925	0.7444	0.707	0.7455	0.2334
chr15:58764824:T:A	T	0.7048	0.059	1.06078	ADAM10	-1.678	0.105	-0.675	-0.071	-1.463		1.272	-0.288	1.155	-1.343	1.775		0.09336	0.9167	0.4997	0.9431	0.1435		0.2035	0.7731	0.2481	0.1792	0.07597
chr21:26775872:C:T	C	0.718	0.0482	1.04938	ADAMTS1	-1.399	-0.075	-1.975	0.255	-1.018		0.616	2.685	-0.791	1.424	0.835		0.1618	0.9404	0.04829	0.7991	0.3088		0.5381	0.007253	0.4292	0.1546	0.4035
chr15:63277703:C:T	T	0.1396	0.106	1.11182	APH1B	-2.099	0.502	-0.253	-1.746	-1.082		0.031	-0.169	-0.261	0.051	0.767		0.03586	0.6158	0.8006	0.08073	0.2794		0.9756	0.8659	0.794	0.959	0.4428
chr2:127135234:C:T	T	0.3897	0.1611	1.1748	BIN1	-4.921	-1.559	-2.623	-3.006	-3.181		4.85	2.611	2.611	4.304	1.898		8.6e-07	0.1189	0.008711	0.002646	0.001468		1.23e-06	0.009038	0.009025	1.68e-05	0.05764
chr20:56423488:A:G	A	0.9129	0.1164	1.12345	CASS4	1.775	2.069	1.084	2.07	0.47		1.89	1.964	0.914	1.066	0.77		0.07594	0.0385	0.2782	0.03849	0.6386		0.05882	0.04956	0.3609	0.2862	0.4414
chr6:47517390:C:T	T	0.2649	0.0731	1.07584	CD2AP	-2.466	-0.582	-0.787	-0.732	-3.109		2.616	2.82	0.258	3.497	1.195		0.01367	0.5608	0.4315	0.4639	0.001874		0.008891	0.004807	0.7962	0.0004709	0.2321
chr11:47370397:G:A	A	0.3983	0.0551	1.05665	SPI1	-0.412	-1.47	0.083	-1.586	0.777		-0.9	-0.926	0.126	-0.316	-0.209		0.68	0.1415	0.9342	0.1127	0.4374		0.3683	0.3547	0.8996	0.7523	0.8341
chr4:11023507:C:T	C	0.273	0.0646	1.06673	HS3ST1	-1.683	0.289	-0.234	-1.936	-1.027		1.143	1.06	-0.722	0.155	1.736		0.09229	0.7728	0.8151	0.05288	0.3044		0.2531	0.2892	0.47	0.8765	0.08248
chr8:27607795:T:C	C	0.6059	0.0967	1.10153	CLU	-4.519	-1.282	0.126	-4.439	-1.193		2.62	0.283	0.853	1.244	1.283		6.22e-06	0.1999	0.8994	9.04e-06	0.2329		0.008791	0.7774	0.3939	0.2135	0.1995
chr1:207577223:T:C	T	0.1904	0.1217	1.12942	CR1	-5.19	-1.464	-1.569	-2.784	-2.614		3.236	0.567	0.78	-0.015	2.582		2.1e-07	0.1432	0.1168	0.005364	0.008956		0.001214	0.5707	0.4354	0.9881	0.009829
chr10:11676714:A:G	G	0.4681	0.06	1.06184	ECHDC3	-2.469	-1.605	0.978	-1.928	-1.31		2.197	1.239	0.031	1.543	0.951		0.01355	0.1085	0.3283	0.05387	0.1903		0.02802	0.2152	0.9749	0.1228	0.3418
chr7:143413669:G:A	G	0.6496	0.0535	1.05496	EPHA1	-2.015	0.663	-0.56	-0.43	-0.734		1.979	0.456	1.024	0.848	1.12		0.04386	0.507	0.5757	0.6674	0.4629		0.04785	0.6487	0.3058	0.3964	0.2626
chr14:52924962:A:G	G	0.0909	0.0941	1.09867	FERMT2	-2.154	1.04	-0.1	-1.112	-1.881		-0.058	0.256	-0.999	-0.025	0.86		0.03125	0.2983	0.92	0.2662	0.05995		0.9538	0.7982	0.3177	0.9797	0.3898
chr6:32615322:A:G	A	0.8429	0.0894	1.09352	HLA	-2.272	-2.636	0.147	-2.481	-0.421		3.616	2.16	1.668	2.447	1.282		0.02306	0.008399	0.8833	0.01311	0.674		0.0002993	0.03076	0.0954	0.01442	0.1999
chr16:70660097:C:A	A	0.1137	0.0664	1.06865	IL34	-2.339	-1.625	-1.125	-1.417	-1.034		0.531	0.424	-0.844	1.595	-0.857		0.01932	0.1042	0.2605	0.1566	0.3013		0.5951	0.6714	0.3989	0.1106	0.3916
chr2:233117202:G:C	C	0.766	0.0717	1.07433	INPP5D	-0.683	-0.245	-0.056	-0.758	-0.229		0.813	1.682	0.322	0.117	1.33		0.4943	0.8064	0.955	0.4483	0.8191		0.4161	0.0926	0.7477	0.9065	0.1836
chr16:31111250:C:T	C	0.713	0.0503	1.05159	KAT8	-1.96	-0.658	-1.519	-1.666	-0.85		0.983	1.081	-1.537	0.244	0.466		0.04998	0.5105	0.1288	0.09575	0.3954		0.3256	0.2797	0.1244	0.8071	0.6415
chr17:46779275:G:C	C	0.791	0.0608	1.06269	MAPT	3.018	1.053	1.147	2.678	0.28		-1.737	-1.38	1.031	0.393	-2.542		0.002541	0.2925	0.2515	0.007401	0.7795		0.08245	0.1676	0.3025	0.6944	0.01104
chr11:60254475:G:A	G	0.6395	0.0957	1.10043	MS4A4A	-1.862	2.214	-1.828	-0.436	-0.851		2.654	1.457	0.701	1.857	1.024		0.06255	0.02686	0.06755	0.6627	0.3948		0.007958	0.1451	0.4836	0.0633	0.306
chr1:109345810:T:C	C	0.005	0.3247	1.38362	SORT1	-0.723	-0.719	0.526	-1.185	-0.547		0.414	0.083	-0.784	-0.379	0.938		0.4699	0.4721	0.5991	0.236	0.5846		0.6788	0.9341	0.433	0.7046	0.3481
chr10:122413396:A:G	A	0.5136	0.0402	1.04102	PLEKHA1	-0.596	-1.569	-1.08	-0.438	-0.428		1.195	1.542	0.165	1.338	-0.274		0.551	0.1167	0.2799	0.6616	0.669		0.2322	0.123	0.8693	0.1809	0.7842
chr10:60025170:T:G	G	0.5963	0.0506	1.0519	CCDC6	-0.484	-0.027	1.31	0.934	-0.349		0.717	-1.762	1.844	-0.19	0.186		0.6287	0.9785	0.1901	0.3502	0.7274		0.4735	0.07805	0.06517	0.8494	0.8526
chr10:80494228:C:T	T	0.8014	0.0763	1.07929	TSPAN14	-0.503	0.736	-1.157	-0.536	0.593		2.077	1.81	1.064	1.146	0.534		0.6149	0.4615	0.2472	0.5922	0.5534		0.03779	0.07025	0.2874	0.2518	0.5935
chr10:96266650:G:A	A	0.9564	0.1156	1.12255	BLNK	-2.818	-0.642	-0.394	-2.677	-0.644		1.152	0.594	-0.187	0.989	0.666		0.004836	0.5207	0.6936	0.007433	0.5199		0.2492	0.5523	0.8513	0.3227	0.5054
chr12:113281983:T:C	C	0.0933	0.0739	1.0767	RITA1	-1.281	-0.343	-1.43	-0.199	-1.245		0.81	1.062	0.29	0.084	1.122		0.2	0.7314	0.1527	0.8421	0.213		0.4182	0.2883	0.772	0.9328	0.2619
chr14:105761758:A:G	A	0.3686	0.0523	1.05369	IGH gene cluster	-0.062	-0.121	0.825	0.67	0.186		-0.549	-0.259	-1.341	-1.577	-0.804		0.9502	0.9035	0.4093	0.5032	0.8523		0.5829	0.7953	0.18	0.1148	0.4214
chr14:106665591:G:A	G	0.8669	0.0641	1.0662	IGH gene cluster	-1.264	-1.06	-1.884	-1.039	-1.504		1.374	0.103	0.223	-0.376	1.083		0.2061	0.2891	0.05962	0.2989	0.1325		0.1695	0.9177	0.8235	0.7072	0.2789
chr15:64131307:G:A	G	0.217	0.0534	1.05485	SNX1	-2.414	-0.307	-1.566	-1.213	-0.514		-1.476	-1.891	-0.604	-0.55	-1.972		0.0158	0.7587	0.1172	0.225	0.6073		0.1401	0.05867	0.5459	0.5822	0.04866
chr15:78936857:A:G	G	0.8672	0.0601	1.06194	CTSH	-0.301	-0.126	-1.378	0.117	-1.878		-1.394	0.709	-2.502	-0.781	-0.113		0.7631	0.8994	0.1681	0.9072	0.06035		0.1633	0.4784	0.01235	0.4346	0.9101
chr16:30010081:C:T	C	0.6219	0.0569	1.05855	DOC2A	-1.097	-0.875	-0.757	-0.219	-2.51		-0.821	0.053	-1.817	-1.151	0.909		0.2728	0.3817	0.449	0.8266	0.01208		0.4119	0.9576	0.06923	0.2497	0.3633
chr16:86420604:T:A	A	0.0303	0.1185	1.12581	FOXF1	-0.2	0.29	-1.052	0.22	-0.99		0.56	0.355	0.828	0.387	0.741		0.8413	0.7721	0.2927	0.8261	0.3224		0.5753	0.7226	0.4074	0.6985	0.459
chr16:90103687:G:A	A	0.0681	0.1078	1.11382	PRDM7	-0.837	1.1	-0.521	1.35	-1.038		0.266	0.083	-1.389	-1.764	0.918		0.4024	0.2713	0.6026	0.177	0.2994		0.7905	0.9342	0.1649	0.07777	0.3588
chr17:1728046:TGAG:T	T	0.2138	0.0603	1.06216	WDR81	-0.653	1.251	-0.497	1.372	-1.779		-0.309	-0.735	-1.51	-1.588	0.576		0.5138	0.2109	0.6194	0.1701	0.07522		0.7577	0.4625	0.1312	0.1122	0.5645
chr17:18156140:G:A	G	0.878	0.0633	1.06535	MYO15A	-1.198	1.773	0.646	-0.623	-0.183		0.814	-0.323	-0.794	0.547	-0.275		0.2307	0.07627	0.5181	0.5332	0.8546		0.4159	0.7467	0.427	0.5847	0.7832
chr17:44352876:C:T	T	0.2989	0.0695	1.07197	GRN	0.539	0.116	0.052	0.471	-0.363		-1.449	-0.986	-0.291	-0.695	0.205		0.5896	0.9078	0.9585	0.638	0.7163		0.1472	0.324	0.7707	0.4872	0.8374
chr19:1854254:G:GC	G	0.4958	0.0512	1.05253	KLF16	0.988	0.283	1.091	0.154	0.941		-0.669	-0.125	-1.425	0.158	-0.838		0.3231	0.777	0.2754	0.8774	0.3469		0.5037	0.9004	0.1543	0.8743	0.4021
chr19:49950060:C:T	T	0.2362	0.0488	1.05001	SIGLEC11	-0.309	-0.861	-0.426	0.299	0.656		0.558	1.463	-0.998	-0.184	0.662		0.757	0.3891	0.6699	0.7651	0.512		0.5766	0.1434	0.3182	0.8541	0.5082
chr19:54267597:C:T	C	0.3201	0.0535	1.05496	LILRB2	0.483	-0.558	0.303	-0.57	0.789		-1.565	-1.394	-0.478	-2.46	-0.247		0.6289	0.5772	0.7622	0.5687	0.4299		0.1177	0.1635	0.6329	0.01389	0.8046
chr2:105749599:T:C	C	0.0051	0.3858	1.47079	NCK2	-1.75	0.535	-1.546	-0.739	-1.585		3.642	1.666	1.758	2.62	1.815		0.08015	0.593	0.122	0.4597	0.113		0.0002704	0.0957	0.07867	0.008781	0.06945
chr2:202878716:TC:T	TC	0.8716	0.0641	1.0662	ICA1L	-0.174	0.716	0.651	-1.143	0.469		-0.441	-0.314	-0.997	0.313	-0.569		0.8623	0.4739	0.5149	0.2529	0.6388		0.6595	0.7535	0.3189	0.7546	0.569
chr2:37304796:T:C	C	0.145	0.0564	1.05802	PRKD3	0.291	1.394	0.408	-0.203	-1.195		1.548	0	1.079	1.559	1.167		0.7713	0.1634	0.6836	0.8395	0.2319		0.1217	0.9996	0.2805	0.119	0.2433
chr2:9558882:A:G	G	0.1385	0.0559	1.05749	ADAM17	-1.911	-0.892	-0.586	-2.112	-1.08		0.251	0.062	-0.177	0.793	-0.132		0.05603	0.3723	0.5578	0.03468	0.2801		0.8022	0.9508	0.8596	0.4279	0.895
chr20:413334:A:G	G	0.7616	0.0464	1.04749	RBCK1	0.102	-0.948	-1.355	-0.472	-0.033		0.092	0.344	-0.4	0.113	-0.285		0.9187	0.3432	0.1755	0.6366	0.9736		0.927	0.7312	0.6893	0.9098	0.7753
chr20:63743088:T:C	C	0.7844	0.0524	1.0538	LIME1	-0.362	-0.166	-1.011	-0.59	-0.018		-0.323	-1.104	-0.947	-2.549	0.781		0.717	0.8685	0.3119	0.555	0.9853		0.7468	0.2697	0.3435	0.01081	0.4346
chr21:26101558:C:T	T	0.5217	0.0483	1.04949	APP	-1.672	0.56	-0.327	-1.446	-1.681		0.859	-1.273	-0.198	-0.26	-0.135		0.09445	0.5755	0.7434	0.1482	0.09269		0.3903	0.203	0.8433	0.795	0.8927
chr3:155069722:G:A	G	0.9465	0.0858	1.08959	MME	-1.812	-0.823	0.322	-1.357	-0.219		0.441	-1.268	1.86	0.799	0.241		0.06999	0.4106	0.7471	0.1747	0.8269		0.6595	0.2049	0.06292	0.4244	0.8096
chr3:155084189:A:G	G	0.0255	0.1492	1.16091	MME	-1.279	0.723	-0.015	0.725	-1.668		1.031	-0.35	1.33	-0.579	1.08		0.2008	0.4697	0.9881	0.4685	0.09532		0.3026	0.7263	0.1835	0.5629	0.2802
chr4:40197226:G:C	G	0.3371	0.0461	1.04718	RHOH	-1.481	-0.074	0.056	-1.456	-0.508		-0.583	-1.345	-1.185	-1.987	0.813		0.1386	0.9411	0.9554	0.1454	0.6116		0.5602	0.1787	0.236	0.04697	0.4161
chr4:993555:G:T	T	0.5725	0.0501	1.05138	DGKQ	-3.023	-1.328	-1.572	-0.76	-2.569		3.455	2.605	1.411	2.221	1.763		0.002506	0.1842	0.116	0.4471	0.0102		0.0005507	0.009192	0.1584	0.02633	0.07794
chr5:14724304:T:A	A	0.0727	0.084	1.08763	OTULIN	-1.416	-0.154	-0.899	-1.903	-1.344		-0.628	0.652	-0.783	0.501	-0.809		0.1568	0.8778	0.3688	0.05704	0.1789		0.5298	0.5141	0.4337	0.6162	0.4182
chr5:151052827:C:T	C	0.6745	0.042	1.04289	TNIP1	0.821	1.534	0.303	0.746	1.141		-1.543	-0.772	-1.06	-0.599	-1.618		0.4119	0.125	0.7618	0.4555	0.2539		0.1229	0.4401	0.2892	0.549	0.1057
chr5:180201150:G:A	A	0.1103	0.0904	1.09461	RASGEF1C	-0.954	-1.283	-1.52	-0.71	-0.896		0.57	-0.367	0.186	0.644	0.457		0.3402	0.1995	0.1286	0.478	0.3702		0.5687	0.7135	0.8524	0.5195	0.6479
chr5:86927378:T:C	C	0.2297	0.0683	1.07069	COX7C	0.388	0.458	0.635	0.406	-0.204		1.306	0.918	1.639	0.719	1.513		0.6977	0.6468	0.5252	0.6847	0.8385		0.1917	0.3587	0.1012	0.4724	0.1303
chr6:114291731:T:C	T	0.3528	0.0426	1.04352	HS3ST5	-1.458	0.637	-2.087	0.48	-1.358		0.773	0.214	0.004	0.047	0.244		0.1448	0.5241	0.03688	0.6314	0.1745		0.4395	0.8305	0.9966	0.9625	0.8069
chr7:12229967:C:A	C	0.5951	0.0449	1.04592	TMEM106B	0.219	0.17	0.94	2.124	-1.765		-0.475	-0.914	1.211	0.052	0.652		0.8263	0.8653	0.3471	0.0337	0.07756		0.635	0.3606	0.226	0.9584	0.5141
chr7:28129126:GTCTT:G	GTCTT	0.7833	0.0527	1.05411	JAZF1	-1.433	1.14	-1.381	0.154	-0.819		3.457	2.524	1.179	2.632	1.421		0.1518	0.2541	0.1672	0.8777	0.4126		0.0005465	0.0116	0.2384	0.008496	0.1554
chr7:54873635:C:T	C	0.8949	0.0712	1.0738	EGFR	0.498	1.291	0.169	-0.343	1.174		1.219	1.457	-0.009	1.433	-0.071		0.6183	0.1968	0.8661	0.7314	0.2404		0.2228	0.1451	0.9932	0.1518	0.943
chr7:7817263:T:C	T	0.414	0.045	1.04603	UMAD1	-1.345	1.211	-0.727	-0.64	-0.151		0.255	0.972	-0.108	1.536	-0.698		0.1786	0.226	0.4675	0.5224	0.8797		0.7986	0.3309	0.9143	0.1245	0.4849
chr7:8204382:T:C	T	0.1068	0.069	1.07144	ICA1	-1.598	-2.099	-0.214	-2.53	0.653		0.306	1.362	-1.828	0.86	-0.676		0.11	0.03578	0.8306	0.01139	0.5137		0.7592	0.1732	0.06759	0.3899	0.4989
chr8:11844613:G:C	C	0.0633	0.0887	1.09275	CTSB	-0.105	0.889	0.219	-0.106	-0.198		0.866	0.164	-0.979	1.247	-1.26		0.9163	0.3738	0.8269	0.9154	0.8428		0.3867	0.8694	0.3277	0.2125	0.2078
chr8:144103704:G:A	A	0.0788	0.1182	1.12547	SHARPIN	0.041	0.814	-1.161	0.774	-0.642		2.192	1.944	1.036	1.241	1.931		0.967	0.4159	0.2458	0.4392	0.5208		0.02835	0.05184	0.3003	0.2148	0.05349
chr9:104903697:C:G	G	0.1288	0.0608	1.06269	ABCA1	-2.387	-2.391	-0.871	-2.38	-1.698		1.688	0.861	0.44	0.063	1.833		0.01701	0.01682	0.3837	0.01733	0.0895		0.0914	0.3895	0.6601	0.9497	0.06676
chr7:37844191:T:C	C	0.6462	0.0438	1.04477	NME8	-0.812	1.018	0.154	0.031	-0.978		0.756	0.137	-0.08	1.15	-0.462		0.4166	0.3087	0.8777	0.9753	0.3281		0.4495	0.8909	0.9361	0.2502	0.6441
chr11:86157598:T:C	C	0.6419	0.1021	1.10749	PICALM	-2.76	-0.202	-1.148	-1.532	-2.525		2.689	0.796	1.145	1.619	1.942		0.005783	0.8397	0.2508	0.1254	0.01157		0.007175	0.426	0.2523	0.1054	0.05214
chr16:81739398:G:A	A	0.6091	0.0523	1.05369	PLCG2	-1.544	-1.04	0.211	-1.518	-1.34		2.694	3.256	0.099	2.058	1.425		0.1225	0.2984	0.8327	0.129	0.1801		0.007056	0.001131	0.9209	0.0396	0.1543
chr16:81908423:C:G	C	0.9926	0.2954	1.34366	PLCG2	-1.274	-1.203	-0.64	-0.296	-1.171		1.506	1.386	0.411	0.42	1.443		0.2025	0.2289	0.5223	0.7675	0.2414		0.1322	0.1658	0.6813	0.6748	0.149
chr8:27362470:C:T	T	0.3674	0.0675	1.06983	PTK2B	1.598	-0.022	-0.078	1.066	1.254		3.116	2.566	2.33	1.539	2.016		0.11	0.9824	0.9375	0.2865	0.2099		0.001832	0.0103	0.01982	0.1239	0.04384
chr17:5233752:G:A	A	0.1308	0.0724	1.07509	SCIMP	-1.436	-1.076	-1.43	-0.474	0.083		-0.913	-0.411	-1.1	-0.709	-0.435		0.1511	0.2821	0.1526	0.6357	0.9339		0.3611	0.6807	0.2712	0.4783	0.6634
chr14:92464917:G:A	G	0.3683	0.0382	1.03894	RIN3/SLC24A4 var 1	-2.98	-0.047	-0.166	-3.046	-1.089		1.64	1.784	-0.987	1.523	0.617		0.002886	0.9623	0.8681	0.002319	0.2762		0.101	0.07435	0.3238	0.1277	0.5374
chr14:92472511:G:A	G	0.6719	0.0681	1.07047	RIN3/SLC24A4 var 2	-3.218	-1.399	-1.131	-3.081	-1.123		3.168	2.327	0.22	2.546	2.284		0.001289	0.1619	0.258	0.002066	0.2615		0.001536	0.01995	0.8257	0.01091	0.02235
chr11:121482368:T:G	G	0.0182	0.1738	1.18982	SORL1 var 1	-0.498	1.36	1.263	0.026	0.069		0.705	-0.297	-0.259	0.082	0.027		0.6181	0.1739	0.2066	0.9789	0.9447		0.4809	0.7663	0.7959	0.9342	0.9787
chr11:121564878:T:C	T	0.962	0.1738	1.18982	SORL1 var 2	-0.081	0.594	-0.173	0.173	-0.242		1.611	1.12	0.967	0.786	0.783		0.9358	0.5522	0.8627	0.8623	0.8091		0.1072	0.2626	0.3336	0.4321	0.4335
chr15:50701814:A:G	A	0.6568	0.043	1.04394	SPPL2A	-1.044	-1.716	1.38	-1.845	0.034		-1.158	-1.397	-0.335	-0.844	-0.435		0.2963	0.08623	0.1677	0.06506	0.9729		0.2468	0.1625	0.7379	0.3985	0.6636
chr6:41036354:G:A	G	0.8554	0.0588	1.06056	TREM2 var 2	-0.343	0.101	-1.138	0.876	-0.579		-2.185	-1.514	-1.252	-2.071	-0.911		0.7317	0.9198	0.2552	0.3811	0.5626		0.02887	0.13	0.2104	0.03839	0.3625
chr6:41161469:C:T	T	0.0119	0.3421	1.4079	TREM2 R62H	0.386	0.89	0.241	1.51	-0.45		1.454	0.287	1.078	0.526	0.74		0.6998	0.3736	0.8099	0.1311	0.6524		0.146	0.7744	0.2812	0.5987	0.4591
chr6:41161514:C:T	T	0.0036	0.8692	2.385	TREM2 R47H	-0.677	0.461	-0.307	-0.346	-1.396		2.156	1.756	0.077	1.439	1.464		0.4985	0.6448	0.7586	0.729	0.1628		0.03111	0.07914	0.939	0.15	0.1433
chr6:41181270:A:G	G	0.0039	0.4357	1.54604	TREM2	-0.193	0.133	-0.113	-0.154	-0.214		1.45	2.178	-0.744	0.6	1.191		0.8466	0.8938	0.9099	0.8779	0.8305		0.1471	0.02943	0.4569	0.5485	0.2336
chr17:58332680:A:G	A	0.5475	0.0481	1.04928	TSPOAP1	-0.832	0.471	-0.997	1.026	-1.349		1.877	2.653	-0.56	1.497	0.866		0.4056	0.6376	0.3188	0.3049	0.1774		0.06054	0.007978	0.5757	0.1343	0.3867
chr16:79574511:T:C	T	0.6294	0.0388	1.03956	MAF	-0.715	1.187	0.021	-0.381	-0.822		3.098	1.222	2.005	1.592	2.118		0.4748	0.2354	0.9836	0.7035	0.4113		0.001948	0.2216	0.04492	0.1113	0.03419
chr7:100334426:C:T	T	0.6923	0.0788	1.08199	ZCWPW1	-0.381	0.542	0.053	-0.872	0.718		0.968	0.862	-0.106	2.164	-0.558		0.7033	0.5877	0.9575	0.3833	0.4726		0.3331	0.3885	0.9152	0.03046	0.577

### Sheet: Suppl. Tab. 15
Supplementary Table 15. Enriched GO-terms for the clusters of AD loci based on their effect on CSF Aβ42 and pTau.
Cluster	p-value	term_size	query_size	intersection_size	precision	recall	term_id	source	effective_domain_size	source_order	parents_char	term_name
1	1.83354e-05	33	14	4	0.285714	0.121212	GO:1902992	GO:BP	16566	26101	GO:0042987, GO:0051248, GO:1902991	negative regulation of amyloid precursor protein catabolic process
1	9.42053e-05	49	14	4	0.285714	0.0816327	GO:1902003	GO:BP	16566	25246	GO:0034205, GO:0034248, GO:1902991	regulation of amyloid-beta formation
1	0.000162754	56	14	4	0.285714	0.0714286	GO:1902991	GO:BP	16566	26100	GO:0042987, GO:0051246	regulation of amyloid precursor protein catabolic process
1	0.000174953	57	14	4	0.285714	0.0701754	GO:0034205	GO:BP	16566	9797	GO:0042987, GO:0050435	amyloid-beta formation
1	0.000280461	64	14	4	0.285714	0.0625	GO:0050435	GO:BP	16566	15293	GO:0006518	amyloid-beta metabolic process
1	0.000380676	69	14	4	0.285714	0.057971	GO:0042987	GO:BP	16566	12114	GO:0042982	amyloid precursor protein catabolic process
1	0.00116442	91	14	4	0.285714	0.043956	GO:0042982	GO:BP	16566	12109	GO:0019538	amyloid precursor protein metabolic process
1	0.00127083	93	14	4	0.285714	0.0430108	GO:0007009	GO:BP	16566	2945	GO:0010256, GO:0061024	plasma membrane organization
1	0.00246791	29	14	3	0.214286	0.103448	GO:0065005	GO:BP	16566	18677	GO:0065003, GO:0071825	protein-lipid complex assembly
1	0.00274076	30	14	3	0.214286	0.1	GO:1902430	GO:BP	16566	25634	GO:0034205, GO:0034249, GO:1902003, GO:1902992	negative regulation of amyloid-beta formation
1	0.00413155	881	14	7	0.5	0.00794552	GO:0051248	GO:BP	16566	15760	GO:0010605, GO:0019538, GO:0051172, GO:0051246	negative regulation of protein metabolic process
1	0.00448724	551	14	6	0.428571	0.0108893	GO:0006897	GO:BP	16566	2853	GO:0016192	endocytosis
1	0.00522698	37	14	3	0.214286	0.0810811	GO:0097242	GO:BP	16566	21826	GO:0032501	amyloid-beta clearance
1	0.00635928	4267	14	12	0.857143	0.00281228	GO:0048523	GO:BP	16566	14899	GO:0009987, GO:0048519, GO:0050794	negative regulation of cellular process
1	0.00636223	1386	14	8	0.571429	0.00577201	GO:0051049	GO:BP	16566	15597	GO:0006810, GO:0032879	regulation of transport
1	0.00714114	3385	14	11	0.785714	0.00324963	GO:0065008	GO:BP	16566	18679	GO:0065007	regulation of biological quality
1	0.00739713	1414	14	8	0.571429	0.00565771	GO:0065003	GO:BP	16566	18675	GO:0022607, GO:0043933	protein-containing complex assembly
1	0.00770352	42	14	3	0.214286	0.0714286	GO:1903573	GO:BP	16566	26621	GO:0034976, GO:0048523, GO:0048585, GO:1905897	negative regulation of response to endoplasmic reticulum stress
1	0.00943068	5	14	2	0.142857	0.4	GO:0002434	GO:BP	16566	1089	GO:0002252	immune complex clearance
2	0.00352818	1386	21	10	0.47619	0.00721501	GO:0002682	GO:BP	16566	1332	GO:0002376, GO:0050789	regulation of immune system process
2	0.00386268	22	21	3	0.142857	0.136364	GO:0048143	GO:BP	16566	14626	GO:0001775, GO:0014002	astrocyte activation
2	0.00665728	3	21	2	0.0952381	0.666667	GO:1902988	GO:BP	16566	26097	GO:0070841	neurofibrillary tangle assembly
2	0.00817688	28	21	3	0.142857	0.107143	GO:0014002	GO:BP	16566	5134	GO:0021782, GO:0048708	astrocyte development
3	0.000218462	9	22	3	0.136364	0.333333	GO:0007220	GO:BP	16566	3132	GO:0044267	Notch receptor processing
3	0.00249851	19	22	3	0.136364	0.157895	GO:0031293	GO:BP	16566	8276	GO:0033619	membrane protein intracellular domain proteolysis
3	0.00274875	71	22	4	0.181818	0.056338	GO:0061097	GO:BP	16566	17901	GO:0045859, GO:0050730	regulation of protein tyrosine kinase activity
3	0.00649388	197	22	5	0.227273	0.0253807	GO:0016485	GO:BP	16566	5842	GO:0006508, GO:0051604	protein processing
3	0.00838182	28	22	3	0.136364	0.107143	GO:2000406	GO:BP	16566	29634	GO:0072678, GO:2000403, GO:2000404	positive regulation of T cell migration
3	0.00981778	2741	22	13	0.590909	0.00474279	GO:0007166	GO:BP	16566	3080	GO:0007165	cell surface receptor signaling pathway
3	0.00998164	98	22	4	0.181818	0.0408163	GO:0071675	GO:BP	16566	19733	GO:0002685, GO:0071674	regulation of mononuclear cell migration
4	0.0115073	4	20	2	0.1	0.5	GO:2000348	GO:BP	16566	29579	GO:0009966, GO:0023035	regulation of CD40 signaling pathway
4	0.0165536	261	20	5	0.25	0.0191571	GO:0018108	GO:BP	16566	6024	GO:0006468, GO:0018212	peptidyl-tyrosine phosphorylation
4	0.0174948	264	20	5	0.25	0.0189394	GO:0018212	GO:BP	16566	6115	GO:0018193	peptidyl-tyrosine modification
4	0.0236864	487	20	6	0.3	0.0123203	GO:0030335	GO:BP	16566	7841	GO:0016477, GO:0030334, GO:2000147	positive regulation of cell migration
4	0.02942	506	20	6	0.3	0.0118577	GO:2000147	GO:BP	16566	29380	GO:0040017, GO:0048870, GO:0051272, GO:2000145	positive regulation of cell motility
4	0.032148	514	20	6	0.3	0.0116732	GO:0051272	GO:BP	16566	15778	GO:0006928, GO:0048522, GO:0051270	positive regulation of cellular component movement
4	0.0325029	515	20	6	0.3	0.0116505	GO:0040017	GO:BP	16566	11505	GO:0040011, GO:0040012, GO:0048518	positive regulation of locomotion
4	0.0557654	853	20	7	0.35	0.00820633	GO:0030334	GO:BP	16566	7840	GO:0016477, GO:2000145	regulation of cell migration
4	0.066877	2057	20	10	0.5	0.00486145	GO:0048584	GO:BP	16566	14950	GO:0048518, GO:0048583, GO:0050896	positive regulation of response to stimulus
4	0.0843394	910	20	7	0.35	0.00769231	GO:2000145	GO:BP	16566	29378	GO:0040012, GO:0048870, GO:0051270	regulation of cell motility
